# Deleterious Variants Contribute Minimal Excess Risk in Large-Scale Testing

**DOI:** 10.1101/2024.10.21.24315653

**Authors:** Yen-Tsung Huang, En-Yu Lai, Jia-Ying Su, Hsueh-Ju Lu, Yen-Lin Chen, Jer-Yuarn Wu, Chun-yu Wei, Ling-Hui Li, Cathy S.-J. Fann, Hsin-Chou Yang, Chien-Hsiun Chen, Hung-Hsin Chen, Yi-Min Liu, Ming-Fang Tsai, Erh-Chan Yeh, Chih-Kuang Cheng, Yen-Po Wang, Nai-Fang Chi, I-Cheng Lee, Harn-Shen Chen, Yun-Cheng Hsieh, Yi-Chu Liao, Shao-Jung Hsu, Shuo-Ming Ou, Kuan-Lin Lai, Chung-Chi Lin, Yi-Jen Chen, Chia-Ming Chang, Peng-Hui Wang, Yung-Hung Luo, Yun-Ting Chang, Chih-Chiang Chen, Yu-Cheng Hsieh, Yi-Ming Chen, Tzu-Hung Hsiao, Ching-Heng Lin, Yen-Ju Chen, I-Chieh Chen, Chien-Lin Mao, Shu-Jung Chang, Yen-Lin Chang, Yi-Ju Liao, Chih-Hung Lai, Wei-Ju Lee, Hsin Tung, Ting-Ting Yen, Hsin-Chien Yen, Shy-Shin Chang, Yu-Sheng Chang, Ting-I Lee, Shauh-Der Yeh, Mei-Yi Wu, Ming-Shun Wu, Lung Wen Tsai, Cai-mei Zheng, Yu-Mei Chien, Tsung-Hsien Lin, Yen-Hsu Chen, Cheng-Che E. Lan, Jeng-Hsien Yen, Wen-Chen Liang, Te-Fu Chan, Shyh-Shin Chiou, Shih-Chang Chuang, Shang-Jyh Hwang, Yi-Jung Lin, Yu-Chuang Huang, Wan-Ru Li, Tsai-Chuan Chen, Wei-Ting Huang, Kuan-Chih Chen, Shin-Yee Lim, Yi-Shiuan Shen, Chia-Chia Huang, Chien-Hung Chen, Ya-Chung Tian, Chia-Ling Chen, Yao-Fan Fang, Ji-Tseng Fang, Yi-Hao Yen, Wei-Chi Wu, Wen-Shih Huang, Chi-Chin Sun, Mei-Jyh Chen, Ching-Hung Lin, Tsung-Hua Yang, Pei-Lin Lee, Ming-Yang Wang, Tsen-Fang Tsai, Tung-Hung Su, Jyh-Ming Liou, Shun-Fa Yang, Chia-Chuan Hsieh, Chih-Chien Sung, Feng-Chih Kuo, Shih-Hua Lin, Dueng-Yuan Hueng, Chien-Jung Lin, Hueng-Yuan Shen, Chang-Hsun Hsieh, Shinn-Zong Lin, Tso-Fu Wang, Tsung-Jung Ho, Pei-Wei Shueng, Chen-Hsi Hsieh, Kuo-Shyang Jeng, Gwo-Chin Ma, Ting-Yu Chang, Han-Sun Chiang, Yi-Tien Lin, Kuo-Jang Kao, Chen-Fang Hung, I-Mo Fang, Po-Yueh Chen, Kochung Tsui, Pui-Yan Kwok, Wei-Jen Yao, Shiou-Sheng Chen, Ming Chen, Chih-Yang Huang, Da-Wei Wang, Chun-houh Chen

## Abstract

DNA sequencing of patients with rare disorders has been highly successful in identifying “causal variants” for numerous conditions. However, there are many reports of healthy individuals who harbor these deleterious variants, leading to the concept of incomplete penetrance and doubt about the utility of genetic testing in clinical practice and population screening. As the deleterious variants are rare, the penetrance of these variants in the population is largely unknown. We analyzed the genetic and clinical data from 486,956 participants of the Taiwan Precision Medicine Initiative (TPMI) to determine the risk difference between those with and without deleterious variants. In all, we analyzed 292 disease-relevant variants and their clinical outcomes to assess their association. We found that only 15 variants show a risk difference exceeding 5% between those with or without the variants. In essence, 87.3% of deleterious variants exhibit minimal risk differences, suggesting a limited impact on the individual and population levels. Our analysis revealed increasing trends with age in six cardiovascular and degenerative diseases and bell-shaped trends in two cancers. Additionally, we identified three clinical outcomes exhibiting a dose-response relationship with the number of deleterious variants. Our findings show that large-scale testing of deleterious variants found in the literature is not warranted, except for those exhibiting large disease risk differences.

## Supplemental Table 1 for "Deleterious Variants Contribute Minimal Excess Risk in Large-Scale Testing"

AffyID	RsID	Array	Chromosome	Position	PhenotypeCategory	RefGene	Disease	Inheritance	AffectedAA	AffectedAB	AffectedBB	AffectedNonCarrier	AffectedCarrier	Prevalence	Penetrance	RD	RR	PValue	FDR	AgePValue	RatioMaxMinMed	RiskClinVar	RiskInterVar	ExpertPanel	MAF	ICD10	Lab
Affx-80226006	rs770505620	Both	4	186280097	OTHERS	F11	Hereditary factor xi deficiency disease	AR	5/442715	0/1506	2/2	5/444221	2/2	0.00112556587824529	100	99.9988744341218	88844.2	2.12837518394764e-10	2.25357372417985e-09	NA	NA	TRUE	TRUE	TRUE	0.00169959682411762	D68.1	NA
Affx-86893701	rs577915581	TPM2	17	80107625	METABOLIC	GAA	Glycogen storage disease II	AR	18/305348	3/1466	1/1	21/306814	1/1	0.00684453773295873	100	99.993155462267	14610.1904761905	7.17044473056798e-05	0.00048704907603858	NA	NA	FALSE	TRUE	FALSE	0.00239232110555221	E74.0	NA
Affx-79399068	rs76687508	Both	12	102852936	METABOLIC	PAH	Phenylketonuria	AR	7/442185	1/2169	1/2	8/444354	1/2	0.00180036637455722	50	49.9981996336254	27772.125	4.05076964577253e-05	0.000280437898553483	NA	NA	TRUE	TRUE	TRUE	0.00244511157720386	E70.0	NA
Affx-80282358	rs777630688	Both	13	49552182	OTHERS	RCBTB1	Rcbtb1-related retinopathy	AR	258/442022	0/2249	2/6	258/444271	2/6	0.0580726628566798	33.3333333333333	33.2752606704767	573.99354005168	5.10957831585901e-06	4.06708466592268e-05	NA	NA	TRUE	FALSE	FALSE	0.00254458367189839	H35.5	NA
Affx-55343428	rs200737038	Both	8	64616207	OTHERS	CYP7B1	Hereditary spastic paraplegia	AR	40/440753	0/3532	2/8	40/444285	2/8	0.00900322990872976	25	24.9909967700913	2776.78125	2.44172534890322e-07	2.25390032206451e-06	NA	NA	FALSE	TRUE	TRUE	0.00399286056723829	G11.4	NA
Affx-52137029	rs146689036	TPM2	11	118262936	OTHERS	MPZL2	Hearing loss	AR	11302/304446	96/2496	2/8	11398/306942	2/8	3.71340513843006	25	21.2865948615699	6.73236532725039	0.0332662872177418	0.181452475733137	NA	NA	TRUE	FALSE	FALSE	0.0040918716403323	H90~H91	NA
Affx-52327969	rs80338943	Both	13	20189347	OTHERS	GJB2	Hearing loss	AR	17931/438487	275/5839	3/13	18206/444326	3/13	4.09744196828455	23.0769230769231	18.9794811086385	5.63203170552396	0.0144474750375849	0.0838885647343637	NA	NA	TRUE	FALSE	TRUE	0.00659969077663676	H90~H91	NA
Affx-5381104	rs34451549	Both	11	5225923	OTHERS	HBB	Beta thalassemia	AR	90/435568	43/2346	5/31	133/437914	5/31	0.0303712601104326	16.1290322580645	16.0986609979541	531.062333252486	4.87363305711093e-13	5.31669060775738e-12	1.29431487892678e-12	6.02097094275831	TRUE	FALSE	FALSE	0.00274920366712715	D56.1	NA
Affx-80234308	rs145657341	Both	8	19951811	CARDIOVASCULAR	LPL	Hyperlipidemia	as AR	159191/442756	671/1639	1/2	159862/444395	1/2	35.972951990909	50	14.027048009091	1.38993319237843	1	1	NA	NA	TRUE	TRUE	FALSE	0.00184857233509677	E78	TC>=200mg/dl, TG>=130mg/dl, LDL-C>=190mg/dl
Affx-80260163	rs730882109	Both	19	11116900	CARDIOVASCULAR	LDLR	Hypercholesterolemia	AD	158882/442402	902/1836	1/2	158882/442402	903/1838	35.9134904453416	49.1294885745375	13.215998129196	1.36799536790527	8.00423466221517e-31	3.60190559799683e-29	1.91226109691023e-56	1.2821825805015	FALSE	FALSE	TRUE	0.00207095263821358	E78	TC>=200mg/dl, TG>=130mg/dl, LDL-C>=190mg/dl
Affx-80216263	rs144467873	Both	2	21006289	CARDIOVASCULAR	APOB	Hypercholesterolemia	AD	159023/442658	830/1740	2/4	159023/442658	832/1744	35.9245738244875	47.7064220183486	11.7818481938611	1.32796069485535	9.40779384847943e-24	3.76311753939177e-22	1.46281913484523e-45	0.69979793247344	FALSE	FALSE	TRUE	0.00196668781868668	E78	TC>=200mg/dl, TG>=130mg/dl, LDL-C>=190mg/dl
Affx-80216889	rs119480069	Both	2	43824071	CARDIOVASCULAR	ABCG5	Sitosterolemia	AR	21766/441118	189/3249	1/7	21955/444367	1/7	4.94073592323462	14.2857142857143	9.34497836247966	2.89141425643361	0.298616798769722	0.918820919291453	NA	NA	TRUE	FALSE	FALSE	0.00367145692592276	E78.0	NA
Affx-9052537	rs72474224	TPM2	13	20189473	OTHERS	GJB2	Hearing loss	AR	9143/250544	1954/53540	296/2731	11097/304084	296/2731	3.64932058247063	10.8385206883925	7.1892001059219	2.97001056592697	2.49313456738201e-59	2.24382111064381e-57	8.66987331066995e-63	1.79981320582441	TRUE	FALSE	FALSE	0.0961524045434545	H90~H91	NA
Affx-80234312	rs371282890	Both	8	19955900	CARDIOVASCULAR	LPL	Hyperlipidemia	AD	158835/441951	905/2135	0/0	158835/441951	905/2135	35.9395046057142	42.3887587822014	6.4492541764872	1.17944749787847	9.84982337028226e-10	1.01312468951475e-08	1.14584221058161e-07	3.36984857732818	TRUE	TRUE	FALSE	0.00240381367572948	E78	TC>=200mg/dl, TG>=130mg/dl, LDL-C>=190mg/dl
Affx-65197393	rs201118034	Both	19	15187315	NEUROLOGY	NOTCH3	CADASIL	AD	7869/439850	339/4414	7/18	7869/439850	346/4432	1.78901898374446	7.80685920577617	6.01784022203171	4.36376543609182	1.72066298610407e-109	6.19438674997463e-107	3.12027414310723e-116	3.53109941031632	TRUE	FALSE	TRUE	0.00500808045340572	I60, I61, I63~I69, G45~G46	NA
Affx-80234308	rs145657341	Both	8	19951811	CARDIOVASCULAR	LPL	Hyperlipidemia	as AD	159191/442756	671/1639	1/2	159191/442756	672/1641	35.954566397745	40.9506398537477	4.99607345600268	1.13895518585133	2.95977245992469e-05	0.000213103617114578	0.00109698331225218	5.05735789261668	TRUE	TRUE	FALSE	0.00184857233509677	E78	TC>=200mg/dl, TG>=130mg/dl, LDL-C>=190mg/dl
Affx-89025706	rs267606617	Both	26	1555	OTHERS	MIR12136	Hearing loss	MT	18125/443223	0/0	68/869	18125/443223	68/869	4.08936359349582	7.82508630609896	3.73572271260314	1.91352178088171	7.42268309808795e-07	6.2143393379341e-06	1.87273920976217e-07	2.23689929878025	TRUE	FALSE	FALSE	0.00195680174378282	H90~H91	NA
Affx-12870052	rs1421085	Both	16	53767042	METABOLIC	FTO	Obesity	AR	30155/338551	10281/98246	938/7317	40436/436797	938/7317	9.25738958829846	12.8194615279486	3.56207193965016	1.38478146627346	4.07622406250778e-23	1.4674406625028e-21	1.6281456056735e-22	1.57102355194774	TRUE	FALSE	TRUE	0.12708448731632	E65,E66	BMI >= 30 kg/m2
Affx-12870209	rs8043757	Both	16	53779538	METABOLIC	FTO	Obesity	AR	30536/341595	9956/95303	863/6812	40492/436898	863/6812	9.26806714610733	12.6688197298884	3.4007525837811	1.36693223410767	6.43245165796589e-20	1.54699945182317e-18	3.09552763603591e-20	1.31234231684909	FALSE	FALSE	TRUE	0.122745712289558	E65,E66	BMI >= 30 kg/m2
Affx-12870207	rs17817449	Both	16	53779455	METABOLIC	FTO	Obesity	AR	30538/341928	9976/95401	863/6815	40514/437329	863/6815	9.26396374354319	12.6632428466618	3.39927910311859	1.36693570886305	6.44583104926323e-20	1.54699945182317e-18	4.43023496939582e-20	1.27989862474294	FALSE	FALSE	TRUE	0.122742849166036	E65,E66	BMI >= 30 kg/m2
Affx-12870242	rs8050136	Both	16	53782363	METABOLIC	FTO	Obesity	AR	30579/342241	9968/95347	852/6744	40547/437588	852/6744	9.26602192016234	12.6334519572954	3.36743003713303	1.36341701607738	1.99681604541275e-19	3.99363209082551e-18	7.36682366624967e-20	1.35537543374837	FALSE	FALSE	TRUE	0.12247036000108	E65,E66	BMI >= 30 kg/m2
Affx-12870269	rs3751812	Both	16	53784548	METABOLIC	FTO	Obesity	AR	30542/341989	9968/95221	860/6814	40510/437210	860/6814	9.26557032089842	12.6210742588788	3.35550393798035	1.36214758744122	1.70643247930986e-19	3.83222152649859e-18	9.3693664755191e-20	1.3677442166005	FALSE	FALSE	TRUE	0.122571077239068	E65,E66	BMI >= 30 kg/m2
Affx-12870249	rs9935401	Both	16	53782926	METABOLIC	FTO	Obesity	AR	30550/341920	9981/95435	847/6722	40531/437355	847/6722	9.26730001943501	12.6004165426956	3.33311652326061	1.35966425132137	4.66136374529559e-19	7.99090927764957e-18	3.38090582969462e-19	1.20908363630478	FALSE	FALSE	TRUE	0.122590226469734	E65,E66	BMI >= 30 kg/m2
Affx-12870344	rs7185735	Both	16	53788739	METABOLIC	FTO	Obesity	AR	30487/341401	9974/95309	866/6878	40461/436710	866/6878	9.26495843923886	12.5908694387903	3.32591099955149	1.35897743323549	2.48347760751782e-19	4.70553651950744e-18	1.38857898150274e-19	1.24778936064273	FALSE	FALSE	TRUE	0.122935020785053	E65,E66	BMI >= 30 kg/m2
Affx-12870306	rs9939609	Both	16	53786615	METABOLIC	FTO	Obesity	AR	30544/341940	9991/95525	861/6843	40535/437465	861/6843	9.26588412787309	12.5822007891276	3.31631666125449	1.3579061226633	3.60953589396259e-19	6.49716460913266e-18	1.95671728451201e-19	1.40799894785421	FALSE	FALSE	TRUE	0.122900105332337	E65,E66	BMI >= 30 kg/m2
Affx-52356517	rs753862052	Both	17	35107439	CANCER	RAD51D	Breast and ovarian cancer	AD	17833/443337	63/975	0/0	17833/443337	63/975	4.02244793464114	6.46153846153846	2.43909052689732	1.60636969490443	0.000307963253801853	0.00201575947943031	0.000277694924136976	3.79219750962934	TRUE	FALSE	TRUE	0.00109720196618592	C50, C56,C79.6,D05, Z85.3	NA
Affx-2537198	rs12255372	Both	10	113049143	METABOLIC	TCF7L2	Type 2 diabetes mellitus	AD	56138/439981	646/4272	0/11	56138/439981	646/4283	12.7591873285437	15.0828858276909	2.32369849914714	1.18211963186313	8.99014823374785e-06	6.88607098755155e-05	7.99673581681165e-07	1.78168600095269	TRUE	FALSE	FALSE	0.00483271208110493	E11	HBA1c > 6.5
Affx-12870159	rs1121980	Both	16	53775335	METABOLIC	FTO	Obesity	AR	27627/309087	12319/122570	1405/12206	39946/431657	1405/12206	9.2541068487248	11.5107324266754	2.25662557795061	1.24385125597092	2.34139221010281e-16	3.37160478254804e-15	2.6796774282615e-17	1.23568622011336	FALSE	FALSE	TRUE	0.165571358730059	E65,E66	BMI >= 30 kg/m2
Affx-2536698	rs7903146	Both	10	112998590	METABOLIC	TCF7L2	Type 2 diabetes mellitus	AD	53779/424174	2923/19618	36/222	53779/424174	2959/19840	12.6785234361371	14.914314516129	2.23579107999198	1.17634475270357	1.809660165291e-19	3.83222152649859e-18	4.51630627733211e-23	2.03331988997392	TRUE	FALSE	FALSE	0.0225916299936488	E11	HBA1c > 6.5
Affx-12870479	rs9930506	Both	16	53796553	METABOLIC	FTO	Obesity	AR	26826/300019	12914/129758	1603/14031	39740/429777	1603/14031	9.24665582383422	11.424702444587	2.17804662075276	1.23554965841149	2.25793031784962e-17	3.53415180185157e-16	1.81404189304096e-18	1.19800115188875	FALSE	FALSE	TRUE	0.177802112625279	E65,E66	BMI >= 30 kg/m2
Affx-12870406	rs9941349	Both	16	53791576	METABOLIC	FTO	Obesity	AR	27594/308677	12366/123202	1359/11918	39960/431879	1359/11918	9.25259158236451	11.4029199530122	2.15032837064774	1.23240281941616	9.89670097147158e-15	1.22855598266544e-13	1.68252720272094e-15	1.11511299289556	FALSE	FALSE	TRUE	0.16565907385584	E65,E66	BMI >= 30 kg/m2
Affx-21838016	rs4402960	Both	3	185793899	METABOLIC	IGF2BP2	Type 2 diabetes mellitus	AD	31147/254787	21925/163444	3707/25962	31147/254787	25632/189406	12.2247210414974	13.5328342291163	1.30811318761888	1.10700556545858	5.3363860781864e-38	2.74442712592443e-36	3.33901950846709e-46	2.11486354983433	TRUE	FALSE	FALSE	0.242426152595831	E11	HBA1c > 6.5
Affx-34723375	rs72554664	Both	23	154532257	METABOLIC	G6PD	Glucose-6-phosphate dehydrogenase deficiency	XLR-male	60/196610	0/3	16/1210	60/196610	16/1213	0.0305172676872997	1.31904369332234	1.28852642563504	43.2228634240176	2.78179506902562e-20	7.70343249884018e-19	1.80604869991167e-20	21.8126469223242	TRUE	FALSE	TRUE	0.00627408013598725	D55.0	NA
Affx-80267037	rs137852340	Both	23	154546061	METABOLIC	G6PD	Glucose-6-phosphate dehydrogenase deficiency	XLR-male	71/197831	0/1	5/413	71/197831	5/414	0.0358892185754508	1.20772946859903	1.17184025002358	33.6515955637205	6.33999469254481e-07	5.43428116503841e-06	3.84050012619274e-07	2.24300319198752	TRUE	FALSE	TRUE	0.00204321811353362	D55.0	NA
Affx-31411919	rs13266634	Both	8	117172544	METABOLIC	SLC30A8	Type 2 diabetes mellitus	AD	14936/125200	24038/189037	16013/119455	14936/125200	40051/308492	11.9297124600639	12.9828326180257	1.05312015796185	1.0882770780509	2.35470573352563e-21	7.0641172005769e-20	2.30549186510944e-30	2.54481122797633	TRUE	FALSE	FALSE	0.493376635953626	E11	HBA1c > 6.5
Affx-33531572	rs10757274	Both	9	22096056	CARDIOVASCULAR	CDKN2B-AS1	Three vessel coronary disease	as AR	15187/126904	27737/221473	12788/95670	42924/348377	12788/95670	12.3211348625196	13.3667816452388	1.04564678271922	1.08486610968767	8.64702881628229e-18	1.41496835175528e-16	1.14991750325158e-18	2.33692090645906	TRUE	FALSE	FALSE	0.464830299495324	I20~I25	NA
Affx-33531614	rs4977574	Both	9	22098575	CARDIOVASCULAR	CDKN2B-AS1	Three vessel coronary disease	as AR	15221/127148	27699/221279	12699/95113	42920/348427	12699/95113	12.3182187373539	13.3514871784088	1.03326844105496	1.08388131945747	2.37099769509111e-17	3.55649654263667e-16	4.22410081465105e-18	2.38571569663533	TRUE	FALSE	FALSE	0.463887135320377	I20~I25	NA
Affx-33532162	rs1333049	Both	9	22125504	CARDIOVASCULAR	NA	Three vessel coronary disease	as AR	14528/121827	27834/221856	13362/100536	42362/343683	13362/100536	12.325893337756	13.2907615182621	0.964868180506101	1.07827977689459	6.65969724715607e-16	8.87959632954142e-15	1.44227354974519e-16	3.50093745382355	TRUE	FALSE	FALSE	0.476035468991646	I20~I25	NA
Affx-19716185	rs738409	Both	22	43928847	METABOLIC	PNPLA3	Nonalcoholic fatty liver disease	AD	7425/166526	10639/210666	4369/67063	7425/166526	15008/277729	4.45876319613754	5.40382891235701	0.94506571621947	1.21195692048372	9.31951652873502e-45	6.71005190068921e-43	1.44201627121209e-44	1.42978604099212	TRUE	FALSE	FALSE	0.388056409044355	K74.6, K75.8, K76.0	NA
Affx-52260061	rs148954387	Both	5	147828020	OTHERS	SPINK1	Hereditary pancreatitis	AD	5991/440559	83/3692	1/5	5991/440559	84/3697	1.35986326462517	2.27211252366784	0.912249259042669	1.67083896063191	1.25047221614769e-05	9.37854162110771e-05	1.27611939691594e-05	2.14473984367513	FALSE	FALSE	TRUE	0.00416651660303969	K85~K87	NA
Affx-33532162	rs1333049	Both	9	22125504	CARDIOVASCULAR	NA	Three vessel coronary disease	as AD	14528/121827	27834/221856	13362/100536	14528/121827	41196/322392	11.9251069139025	12.7782327104891	0.853125796586591	1.07154030590636	1.50722493838256e-14	1.80866992605908e-13	6.52286332649317e-16	3.54462423916689	TRUE	FALSE	FALSE	0.476035468991646	I20~I25	NA
Affx-33531572	rs10757274	Both	9	22096056	CARDIOVASCULAR	CDKN2B-AS1	Three vessel coronary disease	as AD	15187/126904	27737/221473	12788/95670	15187/126904	40525/317143	11.9673138750552	12.7781473972309	0.810833522175743	1.06775401152182	1.40386780168541e-13	1.63029809227983e-12	1.8442275097536e-15	4.01645124226397	TRUE	FALSE	FALSE	0.464830299495324	I20~I25	NA
Affx-33531614	rs4977574	Both	9	22098575	CARDIOVASCULAR	CDKN2B-AS1	Three vessel coronary disease	as AD	15221/127148	27699/221279	12699/95113	15221/127148	40398/316392	11.9710888098908	12.7683380110749	0.797249201184035	1.06659788544258	3.47069352071525e-13	3.90453021080465e-12	4.0504247444757e-15	4.03096859157915	TRUE	FALSE	FALSE	0.463887135320377	I20~I25	NA
Affx-86706396	rs137852331	Both	23	154534489	METABOLIC	G6PD	Glucose-6-phosphate dehydrogenase deficiency	XLR-male	69/194530	0/0	4/494	69/194530	4/494	0.0354701074384414	0.809716599190283	0.774246491751842	22.8281405855777	3.85436519144124e-05	0.000272072837042911	4.30039734429103e-05	2261.79603830761	TRUE	FALSE	TRUE	0.00252053643590669	D55.0	NA
Affx-112088801	rs373941682	TPM1	1	240493438	OTHERS	GREM2	Tooth agenesis	AD	2104/142014	9/399	0/0	2104/142014	9/399	1.48154407311955	2.25563909774436	0.774095024624809	1.52249206666857	0.20676221372239	0.759534662653678	NA	NA	TRUE	FALSE	FALSE	0.00140085525900023	K00	NA
Affx-16020316	rs429358	Both	19	44908684	NEUROLOGY	APOE	Alzheimer	AD	2440/364829	950/70850	107/3133	2440/364716	1057/73964	0.669013698329659	1.42907360337461	0.760059905044955	2.13609019806711	3.71309350712345e-85	4.45571220854814e-83	2.20744842575022e-86	155.11663164898	TRUE	FALSE	TRUE	0.0878690646563904	G30.0~G30.9	NA
Affx-16020324	rs7412	Both	19	44908822	NEUROLOGY	APOE	Alzheimer	AD	3124/381763	398/60268	18/2290	2440/364716	1057/73964	0.669013698329659	1.42907360337461	0.760059905044955	2.13609019806711	3.71309350712345e-85	4.45571220854814e-83	2.20744842575022e-86	155.11663164898	FALSE	FALSE	TRUE	0.0729742686031045	G30.0~G30.9	NA
Affx-18617568	rs7775	TPM2	2	182834857	OTHERS	FRZB	Osteoarthritis	as AD	42830/300393	929/6183	2/24	42830/300393	931/6207	14.2579887014677	14.9991944578701	0.741205756402402	1.05198529553654	0.0990119775472456	0.46291314177933	NA	NA	TRUE	FALSE	FALSE	0.0101614481409002	M15-M19	NA
Affx-34461806	rs193302983	Both	26	14905	CANCER	MIR12136	Breast and ovarian cancer	MT	17719/440606	0/0	65/1375	17719/440606	65/1375	4.0215067429858	4.72727272727273	0.70576598428693	1.17549789901954	0.190939387428688	0.716414166488029	NA	NA	TRUE	FALSE	FALSE	0.00311099345899484	C50, C56,C79.6,D05, Z85.3	NA
Affx-12869633	rs6499640	Both	16	53735765	METABOLIC	FTO	Obesity	AR	27604/300851	12405/129536	1377/13780	40009/430387	1377/13780	9.29605215770922	9.99274310595065	0.69669094824143	1.07494481920088	0.00615534884941135	0.0388758874699664	NA	NA	FALSE	FALSE	TRUE	0.17684339448901	E65,E66	BMI >= 30 kg/m2
Affx-34723376	rs72554665	TPM2	23	154532269	METABOLIC	G6PD	Glucose-6-phosphate dehydrogenase deficiency	XLR-male	14/130898	0/10	12/1867	14/130898	12/1877	0.0106953505783129	0.639318060735216	0.628622710156903	59.7753253672273	4.95043792879749e-16	6.85445251679653e-15	6.68879870209318e-16	27.8493217178087	TRUE	FALSE	TRUE	0.0141152803405253	D55.0	NA
Affx-28459042	rs2071592	TPM1	6	31547563	OTHERS	NFKBIL1	Rheumatoid arthritis	as AD	1096/34802	2535/70113	1351/33788	1096/34802	3886/103901	3.14924429630481	3.74009874784651	0.590854451541697	1.18761785239557	2.24134907020499e-07	2.12338332966788e-06	3.98807693509932e-07	2.75049280406377	TRUE	FALSE	FALSE	0.496344707756862	M05.1, M06, M08.0	NA
Affx-80267029	rs137852342	Both	23	154532969	METABOLIC	G6PD	Glucose-6-phosphate dehydrogenase deficiency	XLR-male	73/197357	0/0	2/339	73/197357	2/339	0.0369888070856367	0.589970501474926	0.55298169438929	15.94997373419	0.00749060906085622	0.046493435550142	NA	NA	FALSE	FALSE	TRUE	0.00171026565524835	D55.0	NA
Affx-28459042	rs2071592	TPM1	6	31547563	OTHERS	NFKBIL1	Rheumatoid arthritis	as AR	1096/34802	2535/70113	1351/33788	3631/104915	1351/33788	3.46089691655149	3.99846099206819	0.537564075516696	1.15532507568944	5.19683040645675e-06	4.06708466592268e-05	1.00700802676227e-05	4.97498132091175	TRUE	FALSE	FALSE	0.496344707756862	M05.1, M06, M08.0	NA
Affx-4333915	rs35705950	Both	11	1219991	OTHERS	MUC5B	Idiopathic pulmonary fibrosis	as AD	2575/436977	73/6659	0/10	2575/436977	73/6669	0.589275865777833	1.09461688409057	0.505341018312736	1.85756272683202	1.76839481847586e-06	1.44686848784388e-05	1.8856878317988e-06	15.0948690916089	TRUE	FALSE	FALSE	0.00752739797045392	J84.1	NA
Affx-8127300	rs7138803	Both	12	49853685	METABOLIC	NA	Obesity	as AR	21959/240168	16401/173096	2996/30612	38360/413264	2996/30612	9.28220217584885	9.78701162942637	0.504809453577516	1.05438466476102	0.00356521355517893	0.0229192299975789	NA	NA	TRUE	FALSE	FALSE	0.263947588966288	E65,E66	BMI >= 30 kg/m2
Affx-11855647	rs2073711	TPM2	15	65201874	NEUROLOGY	CILP	Lumbar disc herniation	as AR	11378/226734	3704/74208	330/5988	15082/300942	330/5988	5.01159691900765	5.51102204408818	0.499425125080527	1.09965388939927	0.0829892704000589	0.403731585730016	NA	NA	TRUE	FALSE	FALSE	0.140396833154139	M50, M51	NA
Affx-7886266	rs34778348	Both	12	40363526	NEUROLOGY	LRRK2	Parkinson disease	AD	7151/422027	453/20981	9/268	7151/422027	462/21249	1.69444135090883	2.17421996329239	0.479778612383562	1.28314855048021	4.06090345282121e-07	3.65481310753909e-06	7.45032270739456e-07	9.95565776439328	TRUE	FALSE	FALSE	0.0242704319656377	G20~G23	NA
Affx-25815313	rs17107315	Both	5	147828115	OTHERS	SPINK1	Hereditary pancreatitis	AD	6056/443142	20/1102	0/0	6056/443142	20/1102	1.36660483547035	1.81488203266788	0.448277197197531	1.32802254577363	0.193033817081497	0.716414166488029	NA	NA	TRUE	FALSE	FALSE	0.00124030937953017	K85~K87	NA
Affx-25639637	rs1800925	Both	5	132657117	OTHERS	IL13	Asthma	AD	16453/320988	6220/113198	590/10036	16453/320988	6810/123234	5.12573678766807	5.5260723501631	0.400335562495029	1.07810302773607	9.64183783049613e-08	9.3812476188611e-07	3.82112261648101e-07	2.42992659558118	TRUE	FALSE	FALSE	0.150003826915371	J45	NA
Affx-112077791	rs758872875	TPM2	5	132209170	OTHERS	P4HA2	Myopia	AD	5934/306117	19/813	0/1	5933/306116	19/814	1.93815416378105	2.33415233415233	0.395998170371284	1.20431716824773	0.373265036914446	1	NA	NA	TRUE	FALSE	FALSE	0.00132765996266262	H52.1	NA
Affx-8127300	rs7138803	Both	12	49853685	METABOLIC	NA	Obesity	as AD	21959/240168	16401/173096	2996/30612	21959/240168	19397/203708	9.14318310515972	9.52196280951165	0.378779704351932	1.04142755318311	1.55101474235862e-05	0.000113952103520225	8.18610494911452e-07	1.69544086487816	TRUE	FALSE	FALSE	0.263947588966288	E65,E66	BMI >= 30 kg/m2
Affx-5544664	rs2073658	TPM2	1	161040972	CARDIOVASCULAR	USF1	Hyperlipidemia	AD	64276/205386	28885/91288	3244/10161	64276/205386	32129/101449	31.2952197326011	31.670100247415	0.374880514813902	1.01197884271199	0.0353850896204084	0.190128839751448	NA	NA	TRUE	FALSE	FALSE	0.181872993628497	E78	TC>=200mg/dl, TG>=130mg/dl, LDL-C>=190mg/dl
Affx-25639687	rs20541	Both	5	132660272	OTHERS	IL13	Asthma	AD	10237/203255	10421/194090	2586/46590	10237/203255	13007/240680	5.03653046665519	5.40427123151072	0.367740764855533	1.07301470075287	4.1496806162421e-08	4.1496806162421e-07	1.85182052183694e-07	4.80625643900906	TRUE	FALSE	FALSE	0.323549618750493	J45	NA
Affx-96287934	rs372947070	TPM2	1	15461640	METABOLIC	CELA2A	Obesity	AD	23722/305878	81/1004	0/0	23722/305878	81/1004	7.75537959578656	8.06772908366534	0.312349487878782	1.0402752030408	0.67939280524541	1	NA	NA	TRUE	FALSE	FALSE	0.00163580790010493	E65,E66	BMI >= 30 kg/m2
Affx-57863719	rs186353717	Both	23	154929259	OTHERS	F8	Thrombophilia	XL (as XLD)	4235/442991	17/978	0/377	4235/442991	17/1355	0.956001363458851	1.25461254612546	0.29861118266661	1.31235434810074	0.260573004749539	0.870606425907526	NA	NA	TRUE	FALSE	FALSE	0.00194893168836897	D68	NA
Affx-57862170	rs137852341	Both	23	154535261	METABOLIC	G6PD	Glucose-6-phosphate dehydrogenase deficiency	XLR-male	74/196698	0/1	1/345	74/196698	1/346	0.0376211247699519	0.289017341040462	0.251396216270511	7.68231526324012	0.123516162778405	0.54226608049056	NA	NA	TRUE	FALSE	TRUE	0.00169758713865403	D55.0	NA
Affx-19215040	rs755622	Both	22	23894205	OTHERS	MIF-AS1	Rheumatoid arthritis	as AR	7369/282859	3669/143030	511/17999	11038/425889	511/17999	2.59175512868377	2.83904661370076	0.247291485016996	1.09541467952745	0.0421844853152625	0.221526719371514	NA	NA	TRUE	FALSE	FALSE	0.201658977039253	M05.1, M06, M08.0	NA
Affx-10750273	rs2230500	Both	14	61457521	NEUROLOGY	PRKCH	Cerebral infarction	as AD	24834/245539	17524/169194	2976/29102	24834/245539	20500/198296	10.1140755643706	10.3380804453948	0.224004881024134	1.0221478354199	0.0143809635318728	0.0838885647343637	NA	NA	TRUE	FALSE	FALSE	0.256174028636768	I63~I69, G45~G46	NA
Affx-2659264	rs11200638	Both	10	122461028	OTHERS	HTRA1	Age related macular degeneration	AD	467/139013	998/219009	664/85685	467/139013	1662/304694	0.335939804190975	0.545465286484145	0.20952548229317	1.62369948329808	4.3516004085733e-22	1.4241601337149e-20	4.33990686009672e-22	46.74994337369	TRUE	FALSE	FALSE	0.439906289510871	H35.31(dry), H35.32(wet)	NA
Affx-16769157	rs76474829	TPM2	20	45285365	METABOLIC	LOC105372630	Type 2 diabetes mellitus	AD	25316/240136	6722/62616	451/4151	25316/240136	7173/66767	10.5423593297132	10.7433312864139	0.200971956700785	1.0190632808478	0.135396939434134	0.580272597574861	NA	NA	TRUE	FALSE	FALSE	0.115538134198753	E11	HBA1c > 6.5
Affx-6881934	rs671	Both	12	111803962	CANCER	ALDH2	Esophageal cancer	AD	345/226353	734/181755	31/36184	345/226353	765/217939	0.152416800307484	0.351015651168446	0.198598850860962	2.30299842576612	8.29435541695593e-41	4.97661325017356e-39	7.6718570029407e-41	8.59279813533523	FALSE	TRUE	FALSE	0.285986468358647	C15	NA
Affx-4089513	rs35068180	Both	11	102845216	CARDIOVASCULAR	MMP3	Coronary heart disease	as AR	41738/333261	12931/102622	1019/8019	54669/435883	1019/8019	12.5421271304456	12.7073201147275	0.165192984281967	1.01317105005904	0.658266039250283	1	NA	NA	TRUE	FALSE	FALSE	0.133655626692378	I20~I25	NA
Affx-5544638	rs3737787	Both	1	161039733	CARDIOVASCULAR	USF1	Hyperlipidemia	AD	106859/297477	47542/131940	5345/14699	106859/297477	52887/146639	35.9217687417851	36.0661215638405	0.144352822055371	1.0040185332491	0.346812780791983	1	NA	NA	TRUE	FALSE	FALSE	0.181639481576885	E78	TC>=200mg/dl, TG>=130mg/dl, LDL-C>=190mg/dl
Affx-52184647	rs147296805	Both	17	19381095	OTHERS	MAPK7	Scoliosis	as AD	3153/437474	58/6858	0/24	3153/437474	58/6882	0.7207285461536	0.842778262133101	0.122049715979501	1.16934214224046	0.223001524360304	0.805871250911095	NA	NA	TRUE	FALSE	FALSE	0.00777079638848131	M41	NA
Affx-19677881	rs2975760	TPM2	2	240591746	METABOLIC	CAPN10	Type 2 diabetes mellitus	AD	26057/246843	5901/55014	311/3180	26057/246843	6212/58194	10.5561024618887	10.6746399972506	0.118537535361846	1.01122928995714	0.401462927003895	1	NA	NA	TRUE	FALSE	FALSE	0.100600910709193	E11	HBA1c > 6.5
Affx-52132657	rs138758064	Both	10	49493137	CANCER	ERCC6	Breast and ovarian cancer	as AD	17847/443181	39/941	0/0	17847/443181	39/941	4.02702281911905	4.14452709883103	0.11750427971198	1.02917894558583	0.803543447496533	1	NA	NA	FALSE	TRUE	FALSE	0.00105939359004958	C50, C56,C79.6,D05, Z85.3	NA
Affx-13094302	rs1800566	Both	16	69711242	CANCER	NQO1	Lung cancer	AD	2323/124095	4388/221460	1974/98549	2323/124095	6362/320009	1.87195293928039	1.98806908555697	0.116116146276579	1.0620294152914	0.0120148874871695	0.072089324923017	NA	NA	TRUE	FALSE	FALSE	0.471238718858646	C34	NA
Affx-31995516	rs751141	Both	8	27516348	CARDIOVASCULAR	EPHX2	Hypercholesterolemia	as AD	98625/274509	53875/149235	7274/20424	98625/274509	61149/169659	35.9277837885097	36.0422966067229	0.11451281821323	1.00318730537033	0.440005628594629	1	NA	NA	TRUE	FALSE	FALSE	0.213976468363322	E78	TC>=200mg/dl, TG>=130mg/dl, LDL-C>=190mg/dl
Affx-28694151	rs1805018	Both	6	46711566	OTHERS	PLA2G7	Asthma	AD	20024/383449	3116/58614	128/2239	20024/383449	3244/60853	5.22207646910019	5.33087933216111	0.108802863060917	1.02083517231215	0.264201822152795	0.870606425907526	NA	NA	TRUE	FALSE	FALSE	0.0710012559025168	J45	NA
Affx-20343711	rs721048	Both	2	62904596	CANCER	EHBP1	Prostate cancer	AD	5797/411447	488/32173	9/613	5797/411447	497/32786	1.408929947235	1.51589092905508	0.106960981820082	1.0759164655631	0.114557081290224	0.521003739283281	NA	NA	TRUE	FALSE	FALSE	0.0375917592794772	C61	NA
Affx-28067083	rs4880	Both	6	159692840	METABOLIC	SOD2	Microvascular complications of diabetes 2	as AD	22276/325755	7605/109274	605/9012	22276/325755	8210/118286	6.8382680235146	6.94080449081041	0.102536467295804	1.01499450839646	0.232170223402935	0.81146874199084	NA	NA	TRUE	FALSE	FALSE	0.143340367218342	E11.2, E11.3, E11.4, E13.2, E13.3, E13.4, G63, H36, N08.3	NA
Affx-5561082	rs1050501	TPM2	1	161674008	OTHERS	FCGR2B	Systemic lupus erythematosus	AD	2028/172632	1433/114663	255/18077	2028/172632	1688/132740	1.17475323230919	1.27165888202501	0.0969056497158219	1.08249021756283	0.0157764799502649	0.0901513140015136	NA	NA	TRUE	FALSE	FALSE	0.246939798016845	M32	NA
Affx-91430466	rs139794067	Both	3	46860813	CARDIOVASCULAR	MYL3	Hypertrophic cardiomyopathy	AD	1845/443289	5/980	0/0	1845/443289	5/980	0.416207034237258	0.510204081632653	0.0939970473953947	1.22584204413473	0.612565336358317	1	NA	NA	FALSE	TRUE	FALSE	0.00110293538374273	I42~I43	NA
Affx-23126880	rs16881446	TPM2	4	11406961	CARDIOVASCULAR	HS3ST1	Coronary artery disease	AD	24668/204952	11205/91686	1151/10254	24668/204952	12356/101940	12.0359889144775	12.1208554051403	0.0848664906627425	1.00705106088629	0.498661811206993	1	NA	NA	TRUE	FALSE	FALSE	0.182790688580999	I20~I25	NA
Affx-4089513	rs35068180	Both	11	102845216	CARDIOVASCULAR	MMP3	Coronary heart disease	as AD	41738/333261	12931/102622	1019/8019	41738/333261	13950/110641	12.5241177335482	12.6083459115518	0.0842281780035953	1.00672527836256	0.46339899850361	1	NA	NA	TRUE	FALSE	FALSE	0.133655626692378	I20~I25	NA
Affx-36451866	rs115735611	TPM2	2	232791426	NEUROLOGY	GIGYF2	Parkinson disease	AD	4878/305911	17/1014	0/1	4878/305911	17/1015	1.59458143054679	1.67487684729064	0.0802954167438471	1.05035516857632	0.801179475857103	1	NA	NA	TRUE	FALSE	FALSE	0.00165512208154409	G20~G23	NA
Affx-19559778	rs7291467	TPM2	22	37576621	CARDIOVASCULAR	LGALS2	Myocardial infarction	as AD	1501/164854	1188/120205	202/21790	1501/164854	1390/141995	0.910502626566538	0.978907708017888	0.0684050814513502	1.07512892270207	0.0513147733712288	0.26390454876632	NA	NA	TRUE	FALSE	FALSE	0.266882082066424	I21, I22	NA
Affx-30365432	rs324981	Both	7	34778501	OTHERS	NPSR1	Asthma	AD	6757/130240	11609/220670	4884/93214	6757/130240	16493/313884	5.18811425061425	5.25448891947344	0.066374668859185	1.01279360200121	0.370627061097675	1	NA	NA	TRUE	FALSE	FALSE	0.45831569561654	J45	NA
Affx-13953411	rs4794067	Both	17	47731462	OTHERS	TBX21	Asthma	AD	18050/345812	4920/92151	274/6134	18050/345812	5194/98285	5.21959908852209	5.28463142900748	0.0650323404853909	1.01245925968307	0.421735181593582	1	NA	NA	TRUE	FALSE	FALSE	0.117563280094214	J45	NA
Affx-6589775	rs4950928	Both	1	203186754	OTHERS	CHI3L1	Asthma	AD	16828/322318	5917/112116	519/9744	16828/322318	6436/121860	5.22093088192406	5.28147053996389	0.0605396580398307	1.01159556780371	0.419344900772625	1	NA	NA	TRUE	FALSE	FALSE	0.148143311915493	J45	NA
Affx-80218552	rs377543079	Both	2	166304286	NEUROLOGY	SCN9A	Epilepsy	as AD	6374/442673	20/1334	0/0	6374/442673	20/1334	1.43988903773214	1.49925037481259	0.0593613370804527	1.04122632753281	0.817491816353727	1	NA	NA	TRUE	TRUE	FALSE	0.00150222856846852	G40	NA
Affx-25635338	rs3792876	Both	5	132301616	OTHERS	SLC22A4	Rheumatoid arthritis	as AR	6424/247823	4367/167796	753/28366	10791/415619	753/28366	2.59636830847483	2.65458647676796	0.0582181682931327	1.02242292362879	0.550004407809544	1	NA	NA	TRUE	FALSE	FALSE	0.252855389258646	M05.1, M06, M08.0	NA
Affx-79381713	rs527236194	Both	26	15784	CANCER	MIR12136	Breast and ovarian cancer	MT	17419/432304	0/0	414/10143	17419/432304	414/10143	4.02934046411784	4.08163265306122	0.0522921889433814	1.01297785317698	0.778788034403025	1	NA	NA	TRUE	FALSE	FALSE	0.0229247796911268	C50, C56,C79.6,D05, Z85.3	NA
Affx-112266724	rs762921297	TPM2	10	34336232	NEUROLOGY	PARD3	Neural tube defect	as AD	133/304580	2/2173	0/8	133/304580	2/2181	0.0436666885547311	0.0917010545621275	0.0480343660073964	2.10002309763404	0.249405111620603	0.863325386379012	NA	NA	TRUE	FALSE	FALSE	0.00356792421461659	Q00~Q07	NA
Affx-19115218	rs2276631	Both	2	218384290	OTHERS	SLC11A1	Mycobacterium tuberculosis infection	as AR	3156/352654	770/86076	49/5203	3926/438730	49/5203	0.894855605953548	0.941764366711513	0.0469087607579648	1.05242048040586	0.710893922117879	1	NA	NA	TRUE	FALSE	FALSE	0.108667298894202	A15, A17-19, B90, Z11.1, Z11.2	NA
Affx-13775760	rs1024611	Both	17	34252769	CARDIOVASCULAR	CCL2	Coronary artery disease	AD	16300/130224	27689/220531	11732/93334	16300/130224	39421/313865	12.5168939673179	12.5598585379064	0.0429645705885717	1.00343252652781	0.697956911356215	1	NA	NA	TRUE	FALSE	FALSE	0.458465532809865	I20~I25	NA
Affx-19100432	rs6267	Both	22	19962740	NEUROLOGY	COMT	Schizophrenia	AD	1465/412378	124/31323	2/594	1465/412378	126/31917	0.35525658497786	0.394773944919635	0.0395173599417752	1.11123610824621	0.263001990427074	0.870606425907526	NA	NA	TRUE	FALSE	FALSE	0.0365871774384137	F20,F25	NA
Affx-16281421	rs1801265	Both	1	97883329	METABOLIC	DPYD	Dihydropyrimidine dehydrogenase deficiency	AR	25/383512	5/58527	1/2193	30/442039	1/2193	0.00678673148749319	0.0455996352029184	0.0388129037154252	6.71893904848761	0.14222982657989	0.588537213434026	NA	NA	FALSE	TRUE	FALSE	0.0708109726449243	E79.8	NA
Affx-27963307	rs2234693	Both	6	151842200	CARDIOVASCULAR	ESR1	Myocardial infarction	AD	1865/166910	2421/210598	780/66572	1865/166910	3201/277170	1.117368641783	1.15488689252084	0.0375182507378388	1.03357732563353	0.25524186071615	0.870606425907526	NA	NA	TRUE	FALSE	FALSE	0.38702711223203	I21, I22	NA
Affx-10426024	rs1048990	TPM2	14	35292469	CARDIOVASCULAR	PSMA6	Myocardial infarction	as AD	1077/118385	1369/144591	413/43631	1077/118385	1782/188222	0.909743633061621	0.946754364526995	0.0370107314653737	1.04068259465672	0.306430567533554	0.92701684295865	NA	NA	TRUE	FALSE	FALSE	0.378094759741297	I21, I22	NA
Affx-4563474	rs2488457	Both	1	113872746	METABOLIC	AP4B1-AS1	Type 1 diabetes mellitus	AD	695/178502	833/205357	273/59953	695/178502	1106/265310	0.389351379816473	0.416870830349403	0.02751945053293	1.07068024401481	0.162571037478265	0.650284149913059	NA	NA	TRUE	FALSE	FALSE	0.366442322424811	E10	NA
Affx-15960511	rs28493229	Both	19	40718299	OTHERS	ITPKC	Kawasaki disease	AD	415/395649	62/47163	2/1382	415/395649	64/48545	0.104890951323016	0.131836440416109	0.0269454890930927	1.25689050154682	0.0917292596194331	0.434507019249946	NA	NA	TRUE	FALSE	FALSE	0.05619954344273	M30.3	NA
Affx-29915496	rs7794745	TPM2	7	146792514	NEUROLOGY	CNTNAP2	Autism	as AR	100/112146	128/146507	55/48137	228/258653	55/48137	0.0881489872531925	0.114257224172674	0.0261082369194813	1.29618306157608	0.085995852141305	0.412780090278264	NA	NA	TRUE	FALSE	FALSE	0.395679455001793	F84	NA
Affx-28202680	rs9406328	TPM2	6	169234915	NEUROLOGY	LOC101929523	Lumbar disc herniation	as AD	3913/78209	7689/152963	3792/75386	3913/78209	11481/228349	5.00326049431651	5.02783020727045	0.0245697129539389	1.00491074030262	0.790554690342236	1	NA	NA	TRUE	FALSE	FALSE	0.495395651067661	M50, M51	NA
Affx-7409717	rs5744168	Both	1	223111858	OTHERS	TLR5	Legionnaire disease	as AD	73/422259	9/21766	0/287	73/422259	9/22053	0.0172879678112249	0.0408107740443477	0.0235228062331228	2.36064611468387	0.0204094463981747	0.113036933897583	NA	NA	TRUE	FALSE	FALSE	0.0251399917175318	A48.1	NA
Affx-28448669	rs9264942	Both	6	31306603	OTHERS	LOC112267902	Hiv-1 viremia	AD	642/181015	772/205091	222/58244	642/181015	994/263335	0.354666740325387	0.377465965405282	0.0227992250798948	1.06428351600992	0.226323322816976	0.805871250911095	NA	NA	TRUE	FALSE	FALSE	0.361853268819624	B20	NA
Affx-12122810	rs79072327	TPM2	15	86988089	OTHERS	AGBL1	Fuchs endothelial corneal dystrophy	AD	237/293861	13/12928	0/7	237/293861	13/12935	0.0806503755176767	0.100502512562814	0.0198521370451374	1.24615058414435	0.428402934572605	1	NA	NA	TRUE	FALSE	FALSE	0.0210921915539968	H18.5	NA
Affx-79381712	rs193302997	Both	26	15670	CANCER	MIR12136	Ovarian cancer	MT	2002/435318	0/0	39/8155	2002/435318	39/8155	0.459893686913934	0.478234212139792	0.0183405252258574	1.03987992387747	0.803985544045949	1	NA	NA	TRUE	FALSE	FALSE	0.018388943633547	C56	NA
Affx-29692769	rs10954213	Both	7	128949373	OTHERS	IRF5	Systemic lupus erythematosus	AD	1910/110844	3904/223077	1891/109704	1910/110844	5795/332781	1.72314243441233	1.74138547573329	0.0182430413209627	1.0105870768177	0.700297974125003	1	NA	NA	TRUE	FALSE	FALSE	0.498715131022823	M32	NA
Affx-25635338	rs3792876	Both	5	132301616	OTHERS	SLC22A4	Rheumatoid arthritis	as AD	6424/247823	4367/167796	753/28366	6424/247823	5120/196162	2.5921726393434	2.61008758067312	0.0179149413297146	1.00691116828324	0.71115739369391	1	NA	NA	TRUE	FALSE	FALSE	0.252855389258646	M05.1, M06, M08.0	NA
Affx-10426024	rs1048990	TPM2	14	35292469	CARDIOVASCULAR	PSMA6	Myocardial infarction	as AR	1077/118385	1369/144591	413/43631	2446/262976	413/43631	0.930122900949136	0.946574683138136	0.0164517821889996	1.01768775091142	0.746896086674105	1	NA	NA	TRUE	FALSE	FALSE	0.378094759741297	I21, I22	NA
Affx-10750273	rs2230500	Both	14	61457521	NEUROLOGY	PRKCH	Cerebral infarction	as AR	24834/245539	17524/169194	2976/29102	42358/414733	2976/29102	10.2133179660167	10.2261012988798	0.0127833328631116	1.001251633691	0.944125316115999	1	NA	NA	TRUE	FALSE	FALSE	0.256174028636768	I63~I69, G45~G46	NA
Affx-3565510	rs1341667	Both	10	68882104	CARDIOVASCULAR	STOX1	Preeclampsia/eclampsia	AD	400/372446	83/68632	3/3125	400/372446	86/71757	0.107398119458928	0.119848934598715	0.0124508151397868	1.11593140738883	0.35496839741305	1	NA	NA	TRUE	FALSE	FALSE	0.0842880394774461	O11,O14,O15	NA
Affx-11855647	rs2073711	TPM2	15	65201874	NEUROLOGY	CILP	Lumbar disc herniation	as AD	11378/226734	3704/74208	330/5988	11378/226734	4034/80196	5.01821517725617	5.03017606863185	0.0119608913756834	1.00238349511792	0.895228429961579	1	NA	NA	TRUE	FALSE	FALSE	0.140396833154139	M50, M51	NA
Affx-28202680	rs9406328	TPM2	6	169234915	NEUROLOGY	LOC101929523	Lumbar disc herniation	as AR	3913/78209	7689/152963	3792/75386	11602/231172	3792/75386	5.01877389995328	5.03011169182607	0.0113377918727869	1.00225907604104	0.900658639952145	1	NA	NA	TRUE	FALSE	FALSE	0.495395651067661	M50, M51	NA
Affx-80284023	rs759505780	Both	15	89217184	OTHERS	RLBP1	Retinitis pigmentosa	as AD	259/442891	1/1443	0/0	259/442891	1/1443	0.0584794001232809	0.0693000693000693	0.0108206691767884	1.18503386070954	0.570865911305065	1	NA	NA	TRUE	FALSE	FALSE	0.00162377850895948	H35.5	NA
Affx-4859798	rs78838117	Both	11	2909210	CANCER	SLC22A18	Rhabdomyosarcoma	AD	682/369523	108/56445	0/0	682/369523	108/56445	0.184562259994642	0.191336699441935	0.00677443944729289	1.03670544263757	0.713209792101532	1	NA	NA	TRUE	FALSE	FALSE	0.0662549768996732	C49	NA
Affx-6084452	rs486907	Both	1	182585422	CANCER	RNASEL	Prostate cancer	AD	3642/257672	2310/161228	335/25054	3642/257672	2645/186282	1.41342481914993	1.41989027388583	0.006465454735902	1.00457431810189	0.857026239864802	1	NA	NA	TRUE	FALSE	FALSE	0.238015650270073	C61	NA
Affx-16271790	rs4804803	Both	19	7747847	OTHERS	CD209	Dengue virus|susceptibility to hiv infection|mycobacterium tuberculosis	as AD	2489/378739	421/62577	10/2443	2489/378739	431/65020	0.657180802610769	0.662872962165488	0.00569215955471859	1.00866148179026	0.854234206581449	1	NA	NA	TRUE	FALSE	FALSE	0.0760131062130571	A90,B20,Z21,A31	NA
Affx-29915496	rs7794745	TPM2	7	146792514	NEUROLOGY	CNTNAP2	Autism	as AD	100/112146	128/146507	55/48137	100/112146	183/194644	0.0891694755051451	0.0940177965927539	0.00484832108760887	1.0543719816691	0.71114138097654	1	NA	NA	TRUE	FALSE	FALSE	0.395679455001793	F84	NA
Affx-17068728	rs1884302	Both	20	7125642	METABOLIC	BMP2	Craniosynostosis	as AD	3/150243	10/215585	5/78035	3/150243	15/293620	0.0019967652403107	0.0051086438253525	0.0031118785850418	2.55845991417478	0.14189094343092	0.588537213434026	NA	NA	TRUE	FALSE	FALSE	0.418659586403913	Q75.0	NA
Affx-17068728	rs1884302	Both	20	7125642	METABOLIC	BMP2	Craniosynostosis	as AR	3/150243	10/215585	5/78035	13/365828	5/78035	0.0035535825579234	0.00640738130326136	0.00285379874533796	1.80307652877654	0.228330187758144	0.805871250911095	NA	NA	TRUE	FALSE	FALSE	0.418659586403913	Q75.0	NA
Affx-5384447	rs368698783	Both	11	5249833	OTHERS	HBG1	Hereditary persistence of fetal hemoglobin	AD	26/352191	7/86330	2/5498	26/352191	9/91828	0.00738235786831577	0.00980093217754933	0.00241857430923356	1.32761542482434	0.529778498616928	1	NA	NA	TRUE	FALSE	FALSE	0.109596661404129	D56.4	NA
Affx-19115218	rs2276631	Both	2	218384290	OTHERS	SLC11A1	Mycobacterium tuberculosis infection	as AD	3156/352654	770/86076	49/5203	3156/352654	819/91279	0.894928173223613	0.897249093438797	0.00232092021518453	1.00259341507467	0.952844772345545	1	NA	NA	TRUE	FALSE	FALSE	0.108667298894202	A15, A17-19, B90, Z11.1, Z11.2	NA
Affx-79498852	rs104895097	Both	16	3243205	OTHERS	MEFV	Familial mediterranean fever	AD	147/441585	1/2810	0/8	147/441585	1/2818	0.033289174224668	0.035486160397445	0.00219698617277704	1.0659970162657	0.610006767148482	1	NA	NA	TRUE	FALSE	FALSE	0.00317954649271045	E85.0	NA
Affx-7241486	rs213046	Both	1	21291253	CARDIOVASCULAR	ECE1	Hirschsprung disease	AD	5/136344	12/219358	6/87702	5/136344	18/307060	0.00366719474270962	0.00586204650556894	0.00219485176285933	1.59850973751058	0.498089178731103	1	NA	NA	TRUE	FALSE	FALSE	0.445149344615745	Q43.1	NA
Affx-11960086	rs3825942	Both	15	73927241	OTHERS	LOXL1	Exfoliation syndrome	AD	2/354955	1/84255	0/5019	2/354955	1/89274	0.000563451705145723	0.00112014696328158	0.00055669525813586	1.98800882675807	0.489849358601369	1	NA	NA	TRUE	FALSE	FALSE	0.10613107203717	H40.149	NA
Affx-206959342	rs606231248	TPM2	10	17849701	OTHERS	MRC1	Leprosy	as AD	0/94290	1/151803	0/60696	0/94290	1/212499	0	0.000470590449837411	0.000470590449837411	Inf	1	1	NA	NA	TRUE	FALSE	FALSE	0.445249014795185	A30	NA
Affx-6765393	rs11053646	TPM2	12	10160849	CARDIOVASCULAR	OLR1	Myocardial infarction	as AD	1952/209363	835/88089	74/9367	1952/209363	909/97456	0.932351943753194	0.932728615990806	0.000376672237611952	1.00040400220125	1	1	NA	NA	TRUE	FALSE	FALSE	0.174081461708695	I21, I22	NA
Affx-28459805	rs2736191	Both	6	31593133	OTHERS	NCR3	Malaria	as AD	0/149074	1/216863	0/78115	0/149074	1/294978	0	0.000339008332824821	0.000339008332824821	Inf	1	1	NA	NA	TRUE	FALSE	FALSE	0.420100573806671	B50~B54	NA
Affx-19115690	rs17235409	TPM2	2	218395009	OTHERS	SLC11A1	Buruli ulcer	as AD	16/224718	6/75672	0/6419	16/224718	6/82091	0.00712003488817095	0.00730896200557917	0.000188927117408223	1.02653457748109	1	1	NA	NA	TRUE	FALSE	FALSE	0.144242835118918	A31.1	NA
Affx-24449268	rs4833095	Both	4	38798089	OTHERS	TLR1	Leprosy	as AD	1/159072	2/212998	0/71740	1/159072	2/284738	0.000628646147656407	0.000702400101145615	7.37539534892074e-05	1.11732188889435	1	1	NA	NA	TRUE	FALSE	FALSE	0.401611049773552	A30	NA
Affx-16076646	rs1800028	Both	19	48703560	OTHERS	FUT2	Familial otitis media	AR	0/439885	0/4405	0/21	0/444290	0/21	0	0	0	NA	1	1	NA	NA	TRUE	FALSE	FALSE	0.0050043775643637	Z83.52	NA
Affx-79515871	rs781214034	Both	13	77903538	OTHERS	EDNRB	Waardenburg syndrome	AR	0/442734	0/1597	0/1	0/444331	0/1	0	0	0	NA	1	1	NA	NA	FALSE	FALSE	TRUE	0.00179933023054833	E70.8	NA
Affx-28513206	rs1042140	TPM2	6	33080863	OTHERS	HLA-DPA1	Beryllium disease	as AD	0/129593	0/130002	0/41058	0/129593	0/171060	0	0	0	NA	1	1	NA	NA	TRUE	FALSE	FALSE	0.352762154377305	J63.2	NA
Affx-28513206	rs1042140	TPM2	6	33080863	OTHERS	HLA-DPA1	Beryllium disease	as AR	0/129593	0/130002	0/41058	0/259595	0/41058	0	0	0	NA	1	1	NA	NA	TRUE	FALSE	FALSE	0.352762154377305	J63.2	NA
Affx-5382601	rs34975911	Both	11	5234560	OTHERS	HBD	Delta thalassemia	as AD	1/443375	0/1041	0/0	1/443375	0/1041	0.000225542712151114	0	-0.000225542712151114	0	1	1	NA	NA	TRUE	FALSE	FALSE	0.00117119995679724	D56.2	NA
Affx-5498427	rs34599082	Both	1	159205704	OTHERS	ACKR1	Malaria	as AD	1/442944	0/1451	0/0	1/442944	0/1451	0.000225762173096373	0	-0.000225762173096373	0	1	1	NA	NA	TRUE	FALSE	FALSE	0.00163255662192419	B50~B54	NA
Affx-28459805	rs2736191	Both	6	31593133	OTHERS	NCR3	Malaria	as AR	0/149074	1/216863	0/78115	1/365937	0/78115	0.000273271082180813	0	-0.000273271082180813	0	1	1	NA	NA	TRUE	FALSE	FALSE	0.420100573806671	B50~B54	NA
Affx-80268850	rs3832024	TPM2	1	171108183	METABOLIC	FMO3	Trimethylaminuria	AR	0/304550	1/2389	0/3	1/306939	0/3	0.000325797634057581	0	-0.000325797634057581	0	1	1	NA	NA	TRUE	FALSE	FALSE	0.0039013885359449	E72.52	NA
Affx-206959342	rs606231248	TPM2	10	17849701	OTHERS	MRC1	Leprosy	as AR	0/94290	1/151803	0/60696	1/246093	0/60696	0.000406350444750562	0	-0.000406350444750562	0	1	1	NA	NA	TRUE	FALSE	FALSE	0.445249014795185	A30	NA
Affx-52232034	rs147211854	TPM2	21	39198843	OTHERS	BRWD1	Primary ciliary dyskinesia	AR	2/296826	0/9663	0/83	2/306489	0/83	0.00065255196760732	0	-0.00065255196760732	0	1	1	NA	NA	TRUE	FALSE	FALSE	0.0160304920214501	Q34.8	NA
Affx-112083080	rs758007166	TPM2	1	155688244	OTHERS	DAP3	Grange syndrome	as AD	2/306040	0/747	0/0	2/306040	0/747	0.000653509345183636	0	-0.000653509345183636	0	1	1	NA	NA	TRUE	FALSE	FALSE	0.00121745706304374	Q87.8	NA
Affx-24449268	rs4833095	Both	4	38798089	OTHERS	TLR1	Leprosy	as AR	1/159072	2/212998	0/71740	3/372070	0/71740	0.000806299889805682	0	-0.000806299889805682	0	1	1	NA	NA	TRUE	FALSE	FALSE	0.401611049773552	A30	NA
Affx-80246261	rs760540562	Both	12	88058868	NEUROLOGY	CEP290	Joubert syndrome	AR	5/442149	0/2181	0/3	5/444330	0/3	0.00112528976211374	0	-0.00112528976211374	0	1	1	NA	NA	TRUE	TRUE	TRUE	0.00246099209376751	Q04.3	NA
Affx-54234666	rs80338717	Both	7	96193032	METABOLIC	SLC25A13	Citrullinemia type ii	AR	5/440782	0/3544	0/6	5/444326	0/6	0.00112529989242133	0	-0.00112529989242133	0	1	1	NA	NA	TRUE	FALSE	TRUE	0.00400151238263281	E72.23	NA
Affx-85712246	rs80338720	Both	7	96189373	METABOLIC	SLC25A13	Citrullinemia type ii	AR	5/439516	0/4774	0/9	5/444290	0/9	0.00112539107339801	0	-0.00112539107339801	0	1	1	NA	NA	TRUE	FALSE	TRUE	0.005392764782275	E72.23	NA
Affx-52166378	rs138577661	Both	14	87939915	NEUROLOGY	GALC	Krabbe disease	AR	4/436777	1/7252	0/27	5/444029	0/27	0.00112605257764696	0	-0.00112605257764696	0	1	1	NA	NA	FALSE	FALSE	TRUE	0.00822643990848001	E75.23	NA
Affx-28357035	rs1799945	Both	6	26090951	OTHERS	HFE	Hereditary hemochromatosis	AR	7/419688	0/24282	0/367	7/443970	0/367	0.00157668310921909	0	-0.00157668310921909	0	1	1	NA	NA	FALSE	FALSE	TRUE	0.0281498052154108	E83.110	NA
Affx-80235055	rs121909199	Both	8	71216776	OTHERS	EYA1	Melnick-fraser syndrome	AD	7/442834	0/1533	0/3	7/442834	0/1536	0.00158072776706396	0	-0.00158072776706396	0	1	1	NA	NA	FALSE	TRUE	FALSE	0.00173166505389653	Q87.8	NA
Affx-10138453	rs861539	Both	14	103699416	OTHERS	XRCC3	Melanoma	as AD	225/400275	24/42895	0/1061	225/400275	24/43956	0.0562113546936481	0.0546000546000546	-0.00161130009359351	0.971334971334971	1	1	NA	NA	TRUE	FALSE	FALSE	0.0506684585272077	C43	NA
Affx-67983219	rs199612115	Both	21	44288459	OTHERS	AIRE	Polyglandular autoimmune syndrome	as AR	8/443211	0/1157	0/1	8/444368	0/1	0.00180030965326036	0	-0.00180030965326036	0	1	1	NA	NA	TRUE	FALSE	FALSE	0.00130409637035887	E31.0	NA
Affx-67983219	rs199612115	Both	21	44288459	OTHERS	AIRE	Polyglandular autoimmune syndrome	as AD	8/443211	0/1157	0/1	8/443211	0/1158	0.00180500935220471	0	-0.00180500935220471	0	1	1	NA	NA	TRUE	FALSE	FALSE	0.00130409637035887	E31.0	NA
Affx-28494466	rs2187668	Both	6	32638107	OTHERS	HLA-DQA1	Celiac disease	AR	7/366986	1/65084	0/7980	8/432070	0/7980	0.00185155183187909	0	-0.00185155183187909	0	1	1	NA	NA	FALSE	FALSE	TRUE	0.0920849903420066	K90.0	NA
Affx-206977742	rs796052017	Both	12	102852922	METABOLIC	PAH	Phenylketonuria	AR	8/255427	1/162425	0/26304	9/417852	0/26304	0.00215387266304816	0	-0.00215387266304816	0	1	1	NA	NA	TRUE	FALSE	FALSE	0.242069227928926	E70.0	NA
Affx-7409701	rs2072493	Both	1	223111257	OTHERS	TLR5	Legionnaire disease	as AD	51/266554	27/154898	3/22380	51/266554	30/177278	0.019133083727875	0.0169225735849908	-0.00221051014288422	0.884466603798753	0.650700696991726	1	NA	NA	TRUE	FALSE	FALSE	0.224925196921358	A48.1	NA
Affx-112275854	rs775565634	Both	18	53339808	NEUROLOGY	DCC	Agenesis of the corpus callosum	AD	10/442615	0/1655	0/1	10/442615	0/1656	0.00225929984297866	0	-0.00225929984297866	0	1	1	NA	NA	TRUE	FALSE	FALSE	0.00186485275878912	Q04.0,Q04.3	NA
Affx-29553523	rs115545701	Both	7	117509089	OTHERS	CFTR	Cystic fibrosis	AR	14/443391	0/1007	0/2	14/444398	0/2	0.00315032920940238	0	-0.00315032920940238	0	1	1	NA	NA	FALSE	FALSE	TRUE	0.00113748874887489	E84	NA
Affx-80225732	rs780015493	TPM2	4	158695582	METABOLIC	ETFDH	Glutaric acidemia type ii	AR	11/305960	0/909	0/1	11/306869	0/1	0.00358459147062753	0	-0.00358459147062753	0	1	1	NA	NA	TRUE	FALSE	FALSE	0.00148434190373774	E72.3, E71.313	NA
Affx-52361521	rs202117698	Both	2	178104443	OTHERS	PDE11A	Retinitis pigmentosa	AD	260/442573	1/1838	0/2	260/442573	1/1840	0.058747370490292	0.0543478260869565	-0.00439954440333547	0.925110785953177	1	1	NA	NA	TRUE	FALSE	FALSE	0.00207239662206101	H35.5	NA
Affx-7409701	rs2072493	Both	1	223111257	OTHERS	TLR5	Legionnaire disease	as AR	51/266554	27/154898	3/22380	78/421452	3/22380	0.0185074456877652	0.0134048257372654	-0.00510261995049974	0.72429366879769	0.799800853028614	1	NA	NA	TRUE	FALSE	FALSE	0.224925196921358	A48.1	NA
Affx-28417727	rs1061235	Both	6	29945521	OTHERS	HLA-A	Stevens-Johnson syndrome	as AD	71/334772	16/101714	1/7840	71/334772	17/109554	0.0212084642682184	0.0155174617083813	-0.00569100255983712	0.731663618456086	0.267820802519497	0.870606425907526	NA	NA	TRUE	FALSE	FALSE	0.13210345557091	L51.1	NA
Affx-54601668	rs201850090	TPM2	7	143342009	NEUROLOGY	CLCN1	Myotonia congenita	as AR	20/306298	0/622	0/1	20/306920	0/1	0.00651635605369477	0	-0.00651635605369477	0	1	1	NA	NA	TRUE	FALSE	FALSE	0.00101654823228127	G71.1	NA
Affx-54601668	rs201850090	TPM2	7	143342009	NEUROLOGY	CLCN1	Myotonia congenita	as AD	20/306298	0/622	0/1	20/306298	0/623	0.00652958883179126	0	-0.00652958883179126	0	1	1	NA	NA	TRUE	FALSE	FALSE	0.00101654823228127	G71.1	NA
Affx-52284713	rs142574766	Both	8	104381290	METABOLIC	DPYS	Dihydropyrimidinase deficiency	AR	31/442938	0/1488	0/3	31/444426	0/3	0.00697528947451319	0	-0.00697528947451319	0	1	1	NA	NA	TRUE	FALSE	FALSE	0.00168080840809218	E79.8	NA
Affx-28417727	rs1061235	Both	6	29945521	OTHERS	HLA-A	Stevens-Johnson syndrome	as AR	71/334772	16/101714	1/7840	87/436486	1/7840	0.0199319107600244	0.0127551020408163	-0.00717680871920805	0.639933732113535	1	1	NA	NA	TRUE	FALSE	FALSE	0.13210345557091	L51.1	NA
Affx-19115690	rs17235409	TPM2	2	218395009	OTHERS	SLC11A1	Buruli ulcer	as AR	16/224718	6/75672	0/6419	22/300390	0/6419	0.00732381237724292	0	-0.00732381237724292	0	1	1	NA	NA	TRUE	FALSE	FALSE	0.144242835118918	A31.1	NA
Affx-80258690	rs552326056	Both	18	23867900	OTHERS	LAMA3	Epidermolysis bullosa	as AR	34/443374	0/1035	0/1	34/444409	0/1	0.00765061013615836	0	-0.00765061013615836	0	1	1	NA	NA	FALSE	TRUE	FALSE	0.00116671542044508	Q81	NA
Affx-80258690	rs552326056	Both	18	23867900	OTHERS	LAMA3	Epidermolysis bullosa	as AD	34/443374	0/1035	0/1	34/443374	0/1036	0.00766846950881197	0	-0.00766846950881197	0	1	1	NA	NA	FALSE	TRUE	FALSE	0.00116671542044508	Q81	NA
Affx-65178766	rs199999619	Both	19	12899466	METABOLIC	GCDH	Glutaric acidemia	AR	35/442394	0/1820	0/2	35/444214	0/2	0.00787908530573102	0	-0.00787908530573102	0	1	1	NA	NA	TRUE	FALSE	TRUE	0.00205305527040899	E72.3, E71.313	NA
Affx-80233082	rs111033313	Both	7	107683453	OTHERS	SLC26A4	Pendred syndrome	AR	37/437420	2/6868	0/21	39/444288	0/21	0.00877808988764045	0	-0.00877808988764045	0	1	1	NA	NA	TRUE	FALSE	TRUE	0.00777611977250067	E07.1	NA
Affx-24655939	rs2291591	TPM2	4	54281602	CANCER	PDGFRA	Myeloproliferative neoplasm, unclassifiable	AD	806/274562	89/31099	2/885	806/274562	91/31984	0.293558467668505	0.284517258629315	-0.00904120903919012	0.969201334538237	0.826832297988951	1	NA	NA	TRUE	FALSE	FALSE	0.053611855969414	D47	NA
Affx-52280062	rs140352180	TPM2	7	23260003	OTHERS	GPNMB	Amyloidosis	AD	28/305468	0/1481	0/1	28/305468	0/1482	0.00916626291460971	0	-0.00916626291460971	0	1	1	NA	NA	TRUE	FALSE	FALSE	0.00241570288320573	E85.4	NA
Affx-89016025	rs63750006	Both	2	47429920	CANCER	MSH2	Lynch syndrome	AD	383/436607	6/7622	0/28	383/436607	6/7650	0.0877219100930585	0.0784313725490196	-0.00929053754403892	0.89409102544412	1	1	NA	NA	TRUE	TRUE	FALSE	0.00864139450813381	D48.9	NA
Affx-19215040	rs755622	Both	22	23894205	OTHERS	MIF-AS1	Rheumatoid arthritis	as AD	7369/282859	3669/143030	511/17999	7369/282859	4180/161029	2.60518491545258	2.59580572443473	-0.00937919101784597	0.996399798355113	0.85990609730757	1	NA	NA	TRUE	FALSE	FALSE	0.201658977039253	M05.1, M06, M08.0	NA
Affx-52346212	rs745915174	Both	1	152311661	OTHERS	FLG	Ichthyosis vulgaris	as AD	51/442575	0/1785	0/0	51/442575	0/1785	0.0115234705982037	0	-0.0115234705982037	0	1	1	NA	NA	TRUE	FALSE	FALSE	0.00200850661625709	Q80.0	NA
Affx-52314657	rs763225328	Both	1	152313637	OTHERS	FLG	Ichthyosis vulgaris	as AD	51/442125	0/997	0/0	51/442125	0/997	0.0115351993214589	0	-0.0115351993214589	0	1	1	NA	NA	TRUE	FALSE	FALSE	0.00112497235524303	Q80.0	NA
Affx-72384026	rs191300110	Both	4	73452623	METABOLIC	AFP	Alpha-fetoprotein deficiency	AR	52/442758	0/1577	0/4	52/444335	0/4	0.0117028818346518	0	-0.0117028818346518	0	1	1	NA	NA	TRUE	TRUE	FALSE	0.00178354814679783	R77.2	NA
Affx-52111630	rs180768115	TPM2	1	152310342	OTHERS	FLG	Ichthyosis vulgaris	as AR	37/305515	0/1368	0/1	37/306883	0/1	0.0120567121671777	0	-0.0120567121671777	0	1	1	NA	NA	TRUE	FALSE	FALSE	0.00223211376285502	Q80.0	NA
Affx-116788789	rs754812742	TPM2	1	152310981	OTHERS	FLG	Ichthyosis vulgaris	as AD	37/305598	0/1301	0/0	37/305598	0/1301	0.0121074090799024	0	-0.0121074090799024	0	1	1	NA	NA	TRUE	FALSE	FALSE	0.00211958983248561	Q80.0	NA
Affx-52111630	rs180768115	TPM2	1	152310342	OTHERS	FLG	Ichthyosis vulgaris	as AD	37/305515	0/1368	0/1	37/305515	0/1369	0.0121106983290509	0	-0.0121106983290509	0	1	1	NA	NA	TRUE	FALSE	FALSE	0.00223211376285502	Q80.0	NA
Affx-163932700	rs374588791	TPM2	1	152307622	OTHERS	FLG	Ichthyosis vulgaris	as AD	37/304999	0/1924	0/0	37/304999	0/1924	0.0121311873153682	0	-0.0121311873153682	0	1	1	NA	NA	TRUE	FALSE	FALSE	0.00313433662514702	Q80.0	NA
Affx-17282347	rs1143627	Both	2	112836810	CANCER	IL1B	Gastric cancer	AD	630/130075	1048/220251	431/93710	630/130075	1479/313961	0.484335960023064	0.471077617920697	-0.0132583421023665	0.972625732556106	0.56494370844815	1	NA	NA	TRUE	FALSE	FALSE	0.459051743552325	C16	NA
Affx-52143799	rs147065010	Both	11	62614391	OTHERS	ROM1	Retinitis pigmentosa	as AD	262/442212	1/2199	0/3	262/442212	1/2202	0.0592476006983076	0.0454132606721163	-0.0138343400261913	0.766499573600682	1	1	NA	NA	FALSE	TRUE	FALSE	0.00248079493445301	H35.5	NA
Affx-80244363	rs773737583	Both	12	6029340	OTHERS	VWF	Von willebrand disease	AR	61/441786	1/2405	0/4	62/444191	0/4	0.0139579595264199	0	-0.0139579595264199	0	1	1	NA	NA	TRUE	FALSE	FALSE	0.00271614943887257	D68.0	NA
Affx-28459498	rs1799724	Both	6	31574705	NEUROLOGY	TNF	Alzheimer	AD	2611/326586	843/108608	80/8966	2611/326586	923/117574	0.799483137672772	0.78503750829265	-0.0144456293801226	0.981931289480135	0.645974275430591	1	NA	NA	TRUE	FALSE	FALSE	0.142448667146974	G30.0~G30.9	NA
Affx-12733483	rs1053874	Both	16	3657746	OTHERS	DNASE1	Systemic lupus erythematosus	AD	2444/139922	3760/218576	1491/84633	2444/139922	5251/303209	1.74668744014522	1.73180875237872	-0.0148786877665015	0.991481768618394	0.729062682723755	1	NA	NA	TRUE	FALSE	FALSE	0.437615513245519	M32	NA
Affx-61834697	rs139208806	Both	14	24261783	OTHERS	TGM1	Congenital ichthyosis	AR	72/442935	0/1287	0/1	72/444222	0/1	0.0162081121601361	0	-0.0162081121601361	0	1	1	NA	NA	TRUE	FALSE	FALSE	0.00145084788495868	Q80	NA
Affx-19559778	rs7291467	TPM2	22	37576621	CARDIOVASCULAR	LGALS2	Myocardial infarction	as AR	1501/164854	1188/120205	202/21790	2689/285059	202/21790	0.943313489488141	0.927030748049564	-0.0162827414385771	0.982738780246414	0.855636823447023	1	NA	NA	TRUE	FALSE	FALSE	0.266882082066424	I21, I22	NA
Affx-12603712	rs1805010	TPM2	16	27344882	OTHERS	IL4R	Acquired immunodeficiency syndrome	AD	163/87682	242/141988	124/75330	163/87682	366/217318	0.185899044273625	0.168416790141636	-0.0174822541319894	0.905958343141037	0.290572103786315	0.902718304578171	NA	NA	TRUE	FALSE	FALSE	0.479750819672131	B20	NA
Affx-7409717	rs5744168	Both	1	223111858	OTHERS	TLR5	Legionnaire disease	as AR	73/422259	9/21766	0/287	82/444025	0/287	0.018467428635775	0	-0.018467428635775	0	1	1	NA	NA	TRUE	FALSE	FALSE	0.0251399917175318	A48.1	NA
Affx-907300705	rs672601344	TPM2	18	63798670	OTHERS	SERPINB7	Nagashima-type palmoplantar keratosis	AR	62/305028	0/1897	0/1	62/306925	0/1	0.0202003746843691	0	-0.0202003746843691	0	1	1	NA	NA	TRUE	FALSE	FALSE	0.00309357955989392	Q82.8	NA
Affx-907294521	rs534014297	TPM2	18	63800914	OTHERS	SERPINB7	Palmoplantar keratoderma	AR	62/306240	0/610	0/2	62/306850	0/2	0.0202053120417142	0	-0.0202053120417142	0	1	1	NA	NA	TRUE	FALSE	FALSE	0.0010004823172083	Q82.8	NA
Affx-52197031	rs142859678	Both	18	63804288	OTHERS	SERPINB7	Nagashima-type palmoplantar keratosis	AR	88/437829	3/6447	0/46	91/444276	0/46	0.0204827629671646	0	-0.0204827629671646	0	1	1	NA	NA	TRUE	FALSE	TRUE	0.00735840223981707	Q82.8	NA
Affx-80211407	rs375702737	Both	1	34761556	OTHERS	GJB4	Erythrokeratodermia variabilis with erythema gyratum repens	AD	91/439983	0/1180	0/1	91/439983	0/1181	0.0206826172829405	0	-0.0206826172829405	0	1	1	NA	NA	FALSE	TRUE	FALSE	0.00133963786709704	Q82.8	NA
Affx-80239891	rs554976086	Both	10	99843882	METABOLIC	ABCC2	Dubin-johnson syndrome	AR	104/442781	1/1363	0/2	105/444144	0/2	0.0236409813033611	0	-0.0236409813033611	0	1	1	NA	NA	FALSE	TRUE	FALSE	0.00153890837697514	E80.6	NA
Affx-34723376	rs72554665	TPM2	23	154532269	METABOLIC	G6PD	Glucose-6-phosphate dehydrogenase deficiency	XLR-female	25/162786	17/4630	0/51	42/167416	0/51	0.0250872079132222	0	-0.0250872079132222	0	1	1	NA	NA	TRUE	FALSE	TRUE	0.0141152803405253	D55.0	NA
Affx-19337094	rs2269577	Both	22	28800769	NEUROLOGY	XBP1	Major affective disorder	as AR	9004/203142	8228/189453	1895/43436	17232/392595	1895/43436	4.38925610361823	4.3627405838475	-0.0265155197707326	0.993958994612122	0.804988077239606	1	NA	NA	TRUE	FALSE	FALSE	0.316863938573175	F30~F34	NA
Affx-86706396	rs137852331	Both	23	154534489	METABOLIC	G6PD	Glucose-6-phosphate dehydrogenase deficiency	XLR-female	66/241762	4/1212	0/4	70/242974	0/4	0.0288096668779376	0	-0.0288096668779376	0	1	1	NA	NA	TRUE	FALSE	TRUE	0.00252053643590669	D55.0	NA
Affx-80267029	rs137852342	Both	23	154532969	METABOLIC	G6PD	Glucose-6-phosphate dehydrogenase deficiency	XLR-female	70/244673	1/836	0/1	71/245509	0/1	0.0289195100790602	0	-0.0289195100790602	0	1	1	NA	NA	FALSE	FALSE	TRUE	0.00171026565524835	D55.0	NA
Affx-80267037	rs137852340	Both	23	154546061	METABOLIC	G6PD	Glucose-6-phosphate dehydrogenase deficiency	XLR-female	67/245164	5/987	0/1	72/246151	0/1	0.0292503382070355	0	-0.0292503382070355	0	1	1	NA	NA	TRUE	FALSE	TRUE	0.00204321811353362	D55.0	NA
Affx-34723375	rs72554664	Both	23	154532257	METABOLIC	G6PD	Glucose-6-phosphate dehydrogenase deficiency	XLR-female	63/242630	9/3093	0/25	72/245723	0/25	0.0293012864078658	0	-0.0293012864078658	0	1	1	NA	NA	TRUE	FALSE	TRUE	0.00627408013598725	D55.0	NA
Affx-57862170	rs137852341	Both	23	154535261	METABOLIC	G6PD	Glucose-6-phosphate dehydrogenase deficiency	XLR-female	69/243658	3/806	0/1	72/244464	0/1	0.0294521892794031	0	-0.0294521892794031	0	1	1	NA	NA	TRUE	FALSE	TRUE	0.00169758713865403	D55.0	NA
Affx-11496526	rs5174	Both	1	53247055	CARDIOVASCULAR	LRP8	Myocardial infarction	as AD	4827/422139	245/21830	1/298	4827/422139	246/22128	1.14346222452794	1.1117136659436	-0.0317485585843389	0.972234711472479	0.696899334167361	1	NA	NA	TRUE	FALSE	FALSE	0.0252393268012254	I21, I22	NA
Affx-28456993	rs2395029	Both	6	31464003	NEUROLOGY	HCP5	Autism	as AD	403/441425	1/1654	0/32	403/441425	1/1686	0.0912952370164807	0.0593119810201661	-0.0319832559963146	0.649672238755008	1	1	NA	NA	TRUE	FALSE	FALSE	0.00193856618319112	F84	NA
Affx-80225902	rs397509417	Both	4	183701783	OTHERS	TRAPPC11	Limb-girdle muscular dystrophy	AR	150/443287	1/965	0/2	151/444252	0/2	0.0339897175476982	0	-0.0339897175476982	0	1	1	NA	NA	TRUE	FALSE	TRUE	0.00109059231880861	G71.0	NA
Affx-80258769	rs200484060	Both	18	31536370	CARDIOVASCULAR	DSG2	Arrhythmogenic right ventricular cardiomyopathy	AD	153/442897	0/1426	0/2	153/442897	0/1428	0.0345452780217522	0	-0.0345452780217522	0	1	1	NA	NA	FALSE	TRUE	FALSE	0.00160918246778822	I42.8	NA
Affx-869365693	rs751701388	TPM2	15	44674231	OTHERS	PATL2	Oocyte maturation arrest	AR	110/303704	0/3173	0/3	110/306877	0/3	0.0358449802363814	0	-0.0358449802363814	0	1	1	NA	NA	TRUE	FALSE	FALSE	0.00517954900938478	N97.8	NA
Affx-120744900	rs527236181	Both	26	15355	CANCER	MIR12136	Breast and ovarian cancer	MT	17853/443437	0/0	27/678	17853/443437	27/678	4.02605105122035	3.98230088495575	-0.0437501662646014	0.98913323112201	1	1	NA	NA	TRUE	FALSE	FALSE	0.00152663161568513	C50, C56,C79.6,D05, Z85.3	NA
Affx-112266724	rs762921297	TPM2	10	34336232	NEUROLOGY	PARD3	Neural tube defect	as AR	133/304580	2/2173	0/8	135/306753	0/8	0.0440093495418138	0	-0.0440093495418138	0	1	1	NA	NA	TRUE	FALSE	FALSE	0.00356792421461659	Q00~Q07	NA
Affx-112046388	rs757259023	TPM2	10	34111495	NEUROLOGY	PARD3	Neural tube defect	as AD	135/306216	0/722	0/0	135/306216	0/722	0.0440865271573007	0	-0.0440865271573007	0	1	1	NA	NA	TRUE	FALSE	FALSE	0.0011761332907623	Q00~Q07	NA
Affx-52263190	rs121909592	Both	5	39341276	OTHERS	C9	Complement component 2 deficiency	AR	200/437191	3/7145	0/34	203/444336	0/34	0.0456861474199705	0	-0.0456861474199705	0	1	1	NA	NA	TRUE	FALSE	FALSE	0.00811598442739159	D84.1	NA
Affx-8955163	rs1805097	Both	13	109782884	METABOLIC	IRS2	Type 2 diabetes mellitus	AD	20726/161806	27257/212414	8732/69673	20726/161806	35989/282087	12.8091665327615	12.7581207216213	-0.0510458111401102	0.996014899875839	0.623827270524776	1	NA	NA	TRUE	FALSE	FALSE	0.396221611965046	E11	HBA1c > 6.5
Affx-28459450	rs909253	Both	6	31572536	CARDIOVASCULAR	LOC100287329	Myocardial infarction	as AD	1360/115319	2544/222655	1166/106161	1360/115319	3710/328816	1.17933731648731	1.12829059413167	-0.0510467223556368	0.956715757534341	0.161097785013865	0.650284149913059	NA	NA	TRUE	FALSE	FALSE	0.48969007171243	I21, I22	NA
Affx-28459465	rs1041981	Both	6	31573007	CARDIOVASCULAR	LTA	Myocardial infarction	as AD	1362/115297	2543/222613	1166/106420	1362/115297	3709/329033	1.18129699818729	1.12724255621777	-0.0540544419695248	0.954241446433478	0.138309787313468	0.585782628621747	NA	NA	TRUE	FALSE	FALSE	0.490010802781716	I21, I22	NA
Affx-75250226	rs184722374	TPM2	6	63726645	OTHERS	EYS	Retinitis pigmentosa	AR	163/305271	3/1673	0/2	166/306944	0/2	0.0540815262718932	0	-0.0540815262718932	0	1	1	NA	NA	TRUE	FALSE	FALSE	0.00273175086171509	H35.5	NA
Affx-861975247	rs772656461	TPM2	14	75820008	OTHERS	TTLL5	Cone-rod dystrophy	AR	166/304385	2/2364	0/1	168/306749	0/1	0.0547679047038458	0	-0.0547679047038458	0	1	1	NA	NA	TRUE	FALSE	FALSE	0.00385656071719641	H35.5	NA
Affx-80247966	rs541208827	Both	13	51942482	OTHERS	ATP7B	Wilson disease	AR	239/441607	8/2788	0/7	247/444395	0/7	0.055581183406654	0	-0.055581183406654	0	1	1	NA	NA	FALSE	FALSE	TRUE	0.00315255106862705	E83.01	NA
Affx-80247976	rs750019452	Both	13	51949723	OTHERS	ATP7B	Wilson disease	AR	231/441549	16/2466	0/6	247/444015	0/6	0.0556287512809252	0	-0.0556287512809252	0	1	1	NA	NA	TRUE	TRUE	TRUE	0.00279040856175721	E83.01	NA
Affx-62292067	rs189261858	Both	14	81143407	METABOLIC	TSHR	Congenital hypothyroidism	AR	240/441263	8/3114	0/7	248/444377	0/7	0.0558084689351609	0	-0.0558084689351609	0	1	1	NA	NA	FALSE	TRUE	TRUE	0.00351947864909628	E03.0, E03.1	NA
Affx-80297552	rs778410503	Both	15	45116587	METABOLIC	DUOXA2	Congenital hypothyroidism	AR	246/441799	2/2296	0/1	248/444095	0/1	0.0558439072720927	0	-0.0558439072720927	0	1	1	NA	NA	TRUE	FALSE	FALSE	0.00258727842628621	E03.0, E03.1	NA
Affx-10138453	rs861539	Both	14	103699416	OTHERS	XRCC3	Melanoma	as AR	225/400275	24/42895	0/1061	249/443170	0/1061	0.0561861136809802	0	-0.0561861136809802	0	1	1	NA	NA	TRUE	FALSE	FALSE	0.0506684585272077	C43	NA
Affx-28459450	rs909253	Both	6	31572536	CARDIOVASCULAR	LOC100287329	Myocardial infarction	as AR	1360/115319	2544/222655	1166/106161	3904/337974	1166/106161	1.15511844106351	1.09833177909025	-0.056786661973264	0.950839100169693	0.131816820740707	0.571735608031983	NA	NA	TRUE	FALSE	FALSE	0.48969007171243	I21, I22	NA
Affx-80212839	rs752786160	Both	1	94077713	OTHERS	ABCA4	Cone-rod dystrophy/stargardt macular degeneration	AR	261/442509	0/1619	0/4	261/444128	0/4	0.0587668419914979	0	-0.0587668419914979	0	1	1	NA	NA	TRUE	FALSE	TRUE	0.00183166265884917	H35.5	NA
Affx-52118997	rs201527662	Both	1	216246592	OTHERS	USH2A	Usher syndrome	AR	257/441908	4/2179	0/6	261/444087	0/6	0.0587722675962143	0	-0.0587722675962143	0	1	1	NA	NA	FALSE	TRUE	FALSE	0.00246682564237671	H35.5	NA
Affx-80270503	rs769235876	Both	2	177697405	OTHERS	PDE11A	Retinitis pigmentosa	AD	261/442647	0/1002	0/0	261/442647	0/1002	0.0589634629851778	0	-0.0589634629851778	0	1	1	NA	NA	TRUE	FALSE	FALSE	0.00112927111297445	H35.5	NA
Affx-52143799	rs147065010	Both	11	62614391	OTHERS	ROM1	Retinitis pigmentosa	as AR	262/442212	1/2199	0/3	263/444411	0/3	0.0591794532538574	0	-0.0591794532538574	0	1	1	NA	NA	FALSE	TRUE	FALSE	0.00248079493445301	H35.5	NA
Affx-28459465	rs1041981	Both	6	31573007	CARDIOVASCULAR	LTA	Myocardial infarction	as AR	1362/115297	2543/222613	1166/106420	3905/337910	1166/106420	1.15563315675772	1.09565871076865	-0.059974445989064	0.948102522294073	0.108515898918104	0.500842610391249	NA	NA	TRUE	FALSE	FALSE	0.490010802781716	I21, I22	NA
Affx-80291532	rs770781635	Both	2	1496646	METABOLIC	TPO	Total iodide organification defect	AR	270/441916	5/2456	0/1	275/444372	0/1	0.0618850872692249	0	-0.0618850872692249	0	1	1	NA	NA	TRUE	FALSE	TRUE	0.0027656945854046	E00, E03.0,E03.1	NA
Affx-10138455	rs1799796	Both	14	103699590	CANCER	XRCC3	Breast and ovarian cancer	AD	7046/173277	8307/207914	2532/62771	7046/173277	10839/270685	4.06632155450521	4.00428542401685	-0.0620361304883681	0.984743919127685	0.305433021390159	0.92701684295865	NA	NA	TRUE	FALSE	FALSE	0.375545654808294	C50, C56,C79.6,D05, Z85.3	NA
Affx-25636559	rs60376624	Both	5	132392565	METABOLIC	SLC22A5	Primary carnitine deficiency	AR	287/442009	2/2263	0/3	289/444272	0/3	0.0650502394929233	0	-0.0650502394929233	0	1	1	NA	NA	TRUE	TRUE	TRUE	0.00255359855945079	E71.30、E71.310、E71.311、E71.312、E71.313、E71.314、E71.318、E71.32、E71.39	NA
Affx-3453611	rs11594656	Both	10	6080046	METABOLIC	NA	Type 1 diabetes mellitus	AD	1777/435963	28/8324	0/24	1777/435963	28/8348	0.407603397536029	0.335409678965022	-0.0721937185710079	0.822882441590477	0.339395188616857	1	NA	NA	TRUE	FALSE	FALSE	0.00942132875395838	E10	NA
Affx-17968908	rs11558538	Both	2	138002079	OTHERS	HNMT	Asthma	AD	21506/410282	1704/33006	36/661	21506/410282	1740/33667	5.24176054518599	5.16826566073603	-0.0734948844499615	0.985978969505301	0.566909337955165	1	NA	NA	TRUE	FALSE	FALSE	0.0386620985743858	J45	NA
Affx-12604008	rs1801275	Both	16	27363079	OTHERS	IL4R	Asthma	AD	16479/313318	6228/119696	557/11249	16479/313318	6785/130945	5.25951269955764	5.18156477910573	-0.0779479204519061	0.985179630717792	0.290875898141855	0.902718304578171	NA	NA	TRUE	FALSE	FALSE	0.16003358371055	J45	NA
Affx-79381711	rs193302991	Both	26	15301	CANCER	MIR12136	Breast and ovarian cancer	MT	9300/228778	0/0	8540/214210	9300/228778	8540/214210	4.06507618739564	3.98674198216703	-0.0783342052286091	0.980729953974419	0.185891103720807	0.716414166488029	NA	NA	TRUE	FALSE	FALSE	0.483557116671332	C50, C56,C79.6,D05, Z85.3	NA
Affx-3821032	rs2234767	TPM2	10	88989499	CANCER	ACTA2	Lung cancer	AD	2098/109163	2736/147696	904/49984	2098/109163	3640/197680	1.92189661332136	1.8413597733711	-0.0805368399502588	0.958095123643994	0.115778608729618	0.521003739283281	NA	NA	TRUE	FALSE	FALSE	0.403567948429653	C34	NA
Affx-80211618	rs80358273	Both	1	40818518	OTHERS	KCNQ4	Hearing loss	AD	17999/439089	206/5160	2/17	17999/439089	208/5177	4.0991689611901	4.01777090979332	-0.0813980513967839	0.980142791827456	0.805030151972238	1	NA	NA	FALSE	FALSE	TRUE	0.00584559700719839	H90~H91	NA
Affx-19337094	rs2269577	Both	22	28800769	NEUROLOGY	XBP1	Major affective disorder	as AD	9004/203142	8228/189453	1895/43436	9004/203142	10123/232889	4.4323675064733	4.34670594145709	-0.0856615650162158	0.980673632118476	0.170310025100417	0.66643053300163	NA	NA	TRUE	FALSE	FALSE	0.316863938573175	F30~F34	NA
Affx-28456993	rs2395029	Both	6	31464003	NEUROLOGY	HCP5	Autism	as AR	403/441425	1/1654	0/32	404/443079	0/32	0.0911801281487049	0	-0.0911801281487049	0	1	1	NA	NA	TRUE	FALSE	FALSE	0.00193856618319112	F84	NA
Affx-79381709	rs193302985	Both	26	15043	CANCER	MIR12136	Breast and ovarian cancer	MT	9139/224398	0/0	8683/218116	9139/224398	8683/218116	4.07267444451377	3.98090924095435	-0.0917652035594116	0.977468072931037	0.122417268599114	0.54226608049056	NA	NA	TRUE	FALSE	FALSE	0.492901919487293	C50, C56,C79.6,D05, Z85.3	NA
Affx-892726783	rs724159978	TPM2	17	30998905	NEUROLOGY	RNF135	Autism	AD	284/306117	0/817	0/0	284/306117	0/817	0.0927749847280615	0	-0.0927749847280615	0	1	1	NA	NA	TRUE	FALSE	FALSE	0.00133090501541048	F84	NA
Affx-5552889	rs569108	Both	11	60095631	OTHERS	MS4A2	Asthma	AD	15742/298749	6795/131044	719/14130	15742/298749	7514/145174	5.26930634077436	5.17585793599405	-0.0934484047803136	0.982265520594769	0.191323527003823	0.716414166488029	NA	NA	TRUE	FALSE	FALSE	0.179427513330014	J45	NA
Affx-31182093	rs776746	Both	7	99672916	CARDIOVASCULAR	CYP3A5	Hypertension	AD	63024/227282	50044/180960	9916/36115	63024/227282	59960/217075	27.7294286393115	27.6217897040193	-0.107638935292165	0.99611824186166	0.422795711745106	1	NA	NA	TRUE	FALSE	FALSE	0.284894803052501	I10~I16	NA
Affx-5899162	rs659366	Both	11	73983709	METABOLIC	UCP2	Obesity	as AD	15907/169362	19360/208324	6031/65439	15907/169362	25391/273763	9.39230760146904	9.27481069392138	-0.117496907547658	0.987490091622502	0.19267482058522	0.716414166488029	NA	NA	TRUE	FALSE	FALSE	0.38273850493653	E65,E66	BMI >= 30 kg/m2
Affx-80215076	rs542983923	TPM2	1	202742654	NEUROLOGY	KDM5B	Intellectual disability	AR	364/305306	0/1637	0/2	364/306943	0/2	0.118588793359028	0	-0.118588793359028	0	1	1	NA	NA	TRUE	FALSE	FALSE	0.00267311733372428	F70-F79	NA
Affx-5899162	rs659366	Both	11	73983709	METABOLIC	UCP2	Obesity	as AR	15907/169362	19360/208324	6031/65439	35267/377686	6031/65439	9.33765085282483	9.21621662922722	-0.121434223597613	0.986995206234245	0.325535286413966	0.976605859241897	NA	NA	TRUE	FALSE	FALSE	0.38273850493653	E65,E66	BMI >= 30 kg/m2
Affx-21077448	rs9289231	Both	3	124055231	CARDIOVASCULAR	KALRN	Coronary artery disease	AD	54195/431916	1510/12198	12/62	54195/431916	1522/12260	12.5475786958575	12.4143556280587	-0.1332230677988	0.989382567662813	0.668229512575119	1	NA	NA	TRUE	FALSE	FALSE	0.013870627859227	I20~I25	NA
Affx-80252253	rs755894515	Both	15	100580569	NEUROLOGY	LINS1	Intellectual disability	AR	614/442910	1/1445	0/1	615/444355	0/1	0.138402853574282	0	-0.138402853574282	0	1	1	NA	NA	FALSE	TRUE	FALSE	0.00162819901160331	F70-F79	NA
Affx-6765393	rs11053646	TPM2	12	10160849	CARDIOVASCULAR	OLR1	Myocardial infarction	as AR	1952/209363	835/88089	74/9367	2787/297452	74/9367	0.936957895727714	0.790007473043664	-0.14695042268405	0.843162191861442	0.155544224553041	0.636317282262441	NA	NA	TRUE	FALSE	FALSE	0.174081461708695	I21, I22	NA
Affx-28067083	rs4880	Both	6	159692840	METABOLIC	SOD2	Microvascular complications of diabetes 2	as AR	22276/325755	7605/109274	605/9012	29881/435029	605/9012	6.86873748646642	6.7132711939636	-0.155466292502815	0.977366103623973	0.584258807272025	1	NA	NA	TRUE	FALSE	FALSE	0.143340367218342	E11.2, E11.3, E11.4, E13.2, E13.3, E13.4, G63, H36, N08.3	NA
Affx-19677882	rs3792267	Both	2	240591757	METABOLIC	CAPN10	Type 2 diabetes mellitus	AD	47927/374299	8429/66782	394/3039	47927/374299	8823/69821	12.8044691543392	12.6365993039343	-0.167869850404834	0.986889745417681	0.223875039314383	0.805871250911095	NA	NA	TRUE	FALSE	FALSE	0.0820273799873908	E11	HBA1c > 6.5
Affx-93261847	rs193302996	Both	26	15607	CANCER	MIR12136	Ovarian cancer	MT	2034/441564	0/0	2/703	2034/441564	2/703	0.460635377884067	0.284495021337127	-0.17614035654694	0.617614353990693	0.77730355724191	1	NA	NA	TRUE	FALSE	FALSE	0.00158953754180167	C56	NA
Affx-19911304	rs9332964	TPM2	2	31529325	METABOLIC	SRD5A2	3-oxo-5 alpha-steroid delta 4-dehydrogenase deficiency	AR	568/303293	3/3562	0/17	571/306855	0/17	0.186081373938831	0	-0.186081373938831	0	1	1	NA	NA	TRUE	FALSE	FALSE	0.00585912041502646	E29.1	NA
Affx-80249768	rs760874290	Both	14	81091070	CANCER	TSHR	Ovarian cancer	as AD	2040/443166	3/1110	0/0	2040/443166	3/1110	0.460324122337905	0.27027027027027	-0.190053852067635	0.587130365659777	0.502427761444727	1	NA	NA	FALSE	TRUE	FALSE	0.00124922345568971	C56	NA
Affx-64435523	rs202166921	Both	17	80198107	OTHERS	CARD14	Psoriasis	AD	6090/441921	26/2203	0/0	6090/441921	26/2203	1.37807436170718	1.1802088061734	-0.197865555533783	0.856418810891552	0.520121562292676	1	NA	NA	FALSE	TRUE	FALSE	0.00248016319766552	L40, L41	NA
Affx-70098201	rs118203904	Both	2	232790817	NEUROLOGY	GIGYF2	Parkinson disease	AD	7577/440185	63/4127	0/14	7577/440185	63/4141	1.72132171700535	1.52137164936006	-0.199950067645292	0.883839223272479	0.367198290339216	1	NA	NA	TRUE	FALSE	FALSE	0.00467562105301063	G20~G23	NA
Affx-29348289	rs1617640	Both	7	100719675	METABOLIC	EPO	Microvascular complications of diabetes 2	as AD	20280/292452	9171/136053	1047/15759	20280/292452	10218/151812	6.93447129785401	6.73069322583195	-0.203778072022057	0.970613755069529	0.0109002342675218	0.0665099040052177	NA	NA	TRUE	FALSE	FALSE	0.188593944141321	E11.2, E11.3, E11.4, E13.2, E13.3, E13.4, G63, H36, N08.3	NA
Affx-52265638	rs185805779	Both	6	10528925	OTHERS	GCNT2	Cataract	AD	40531/442992	116/1296	0/2	40531/442992	116/1298	9.1493751580164	8.93682588597843	-0.212549272037969	0.976768984945192	0.847037527344962	1	NA	NA	TRUE	TRUE	FALSE	0.00146300839541741	H25, H26.0, H26.8, H26.9, H28	NA
Affx-16269551	rs3745368	Both	19	7670411	METABOLIC	RETN	Type 2 diabetes mellitus	AD	40868/318139	14576/115546	1303/10160	40868/318139	15879/125706	12.8459572702498	12.6318552813708	-0.214101988878979	0.983333123069402	0.0547963875139753	0.27784083809903	NA	NA	TRUE	FALSE	FALSE	0.153055683853598	E11	HBA1c > 6.5
Affx-29348289	rs1617640	Both	7	100719675	METABOLIC	EPO	Microvascular complications of diabetes 2	as AR	20280/292452	9171/136053	1047/15759	29451/428505	1047/15759	6.87296530962299	6.64382257757472	-0.229142732048272	0.966660281010375	0.268436981321487	0.870606425907526	NA	NA	TRUE	FALSE	FALSE	0.188593944141321	E11.2, E11.3, E11.4, E13.2, E13.3, E13.4, G63, H36, N08.3	NA
Affx-80214552	rs376895063	Both	1	171636502	OTHERS	MYOC	Glaucoma	AD	3640/443243	6/1033	0/0	3640/443243	6/1033	0.821219962864614	0.580832526621491	-0.240387436243123	0.70728008680574	0.490450663152774	1	NA	NA	FALSE	TRUE	FALSE	0.00116256561236709	H40.1	NA
Affx-16271790	rs4804803	Both	19	7747847	OTHERS	CD209	Dengue virus|susceptibility to hiv infection|mycobacterium tuberculosis	as AR	2489/378739	421/62577	10/2443	2910/441316	10/2443	0.659391456462036	0.409332787556283	-0.250058668905753	0.620773568636387	0.164821231341722	0.65204003607714	NA	NA	TRUE	FALSE	FALSE	0.0760131062130571	A90,B20,Z21,A31	NA
Affx-30198920	rs1800795	Both	7	22727026	METABOLIC	IL6-AS1	Type 1 diabetes mellitus	AD	1802/443205	1/914	0/2	1802/443205	1/916	0.406583860741643	0.109170305676856	-0.297413555064787	0.268506244880749	0.285775875414528	0.902450132887982	NA	NA	TRUE	FALSE	FALSE	0.00103350213117596	E10	NA
Affx-80227995	rs281864913	Both	5	151828950	NEUROLOGY	GLRA1	Hereditary hyperekplexia	as AD	12459/443340	26/1036	0/0	12459/443340	26/1036	2.8102584923535	2.50965250965251	-0.300605982700989	0.893032621903318	0.637702355740009	1	NA	NA	FALSE	TRUE	FALSE	0.00116567951464526	G25, G40	NA
Affx-112254807	rs764070280	TPM2	11	6563111	OTHERS	DNHD1	Spermatogenic failure	AR	1120/305665	5/1280	0/1	1125/306945	0/1	0.366515173728192	0	-0.366515173728192	0	1	1	NA	NA	TRUE	FALSE	FALSE	0.00208831520853831	N46	NA
Affx-31995516	rs751141	Both	8	27516348	CARDIOVASCULAR	EPHX2	Hypercholesterolemia	as AR	98625/274509	53875/149235	7274/20424	152500/423744	7274/20424	35.9887101646277	35.6149627888758	-0.373747375751871	0.989614871607174	0.279148477629285	0.889322583597721	NA	NA	TRUE	FALSE	FALSE	0.213976468363322	E78	TC>=200mg/dl, TG>=130mg/dl, LDL-C>=190mg/dl
Affx-93261844	rs527236180	Both	26	15346	CANCER	MIR12136;NONE	Breast and ovarian cancer	AD	17269/427392	0/0	519/14223	17269/427392	519/14223	4.04055293501048	3.64901919426281	-0.391533740747668	0.903098970105028	0.0192096606357754	0.108054341076237	NA	NA	TRUE	FALSE	FALSE	0.0322067864542645	C50, C56,C79.6,D05, Z85.3	NA
Affx-28276462	rs7754840	Both	6	20661019	METABOLIC	CDKAL1	Obesity	AD	17312/180553	18951/204440	5028/57960	17312/180553	23979/262400	9.5883203269954	9.13833841463415	-0.449981912361251	0.953069787302125	4.33472076399744e-07	3.80609628058312e-06	NA	NA	TRUE	FALSE	FALSE	0.361618501285689	E65,E66	BMI >= 30 kg/m2
Affx-80289090	rs781693813	Both	20	32997647	OTHERS	SUN5	Spermatogenic failure	AR	2271/440090	12/4225	0/13	2283/444315	0/13	0.513824651429729	0	-0.513824651429729	0	1	1	NA	NA	TRUE	FALSE	FALSE	0.00478362831061738	N46	NA
Affx-19333689	rs1801278	Both	2	226795828	CARDIOVASCULAR	IRS1	Coronary artery disease	AD	54290/432245	1395/11652	0/0	54290/432245	1395/11652	12.5600064778077	11.9721936148301	-0.587812862977653	0.953199636957492	0.0594376850856035	0.293117351107086	NA	NA	TRUE	FALSE	FALSE	0.0131246663077245	I20~I25	NA
Affx-4333915	rs35705950	Both	11	1219991	OTHERS	MUC5B	Idiopathic pulmonary fibrosis	as AR	2575/436977	73/6659	0/10	2648/443636	0/10	0.596885735152242	0	-0.596885735152242	0	1	1	NA	NA	TRUE	FALSE	FALSE	0.00752739797045392	J84.1	NA
Affx-52184647	rs147296805	Both	17	19381095	OTHERS	MAPK7	Scoliosis	as AR	3153/437474	58/6858	0/24	3211/444332	0/24	0.722657832431605	0	-0.722657832431605	0	1	1	NA	NA	TRUE	FALSE	FALSE	0.00777079638848131	M41	NA
Affx-11496526	rs5174	Both	1	53247055	CARDIOVASCULAR	LRP8	Myocardial infarction	as AR	4827/422139	245/21830	1/298	5072/443969	1/298	1.14242210604794	0.335570469798658	-0.806851636249287	0.293735973789512	0.273455904221732	0.878965406426997	NA	NA	TRUE	FALSE	FALSE	0.0252393268012254	I21, I22	NA
Affx-208968658	rs774175886	TPM2	10	49500616	CANCER	ERCC6	Breast and ovarian cancer	as AD	11907/306110	23/755	0/0	11907/306110	23/755	3.88977818431283	3.04635761589404	-0.843420568418789	0.783170009071407	0.258022381328285	0.870606425907526	NA	NA	TRUE	FALSE	FALSE	0.00123018265360989	C50, C56,C79.6,D05, Z85.3	NA
Affx-744469929	rs572295823	TPM2	7	80661109	OTHERS	CD36	Platelet-type bleeding disorder 10|coronary heart disease, 7|malaria	AR	2830/294972	137/11796	0/129	2967/306768	0/129	0.967180409951494	0	-0.967180409951494	0	0.640298605041776	1	NA	NA	TRUE	FALSE	FALSE	0.0196385106403777	D69	NA
Affx-80233242	rs121908759	TPM2	7	117592032	OTHERS	CFTR	Hereditary pancreatitis	AD	4513/306314	3/621	0/1	4513/306314	3/622	1.4733247582546	0.482315112540193	-0.991009645714409	0.327365103883529	0.0424592878795402	0.221526719371514	NA	NA	FALSE	TRUE	FALSE	0.00101486954935231	K85~K87	NA
Affx-20338551	rs6548238	Both	2	634905	METABOLIC	TMEM18	Obesity	as AD	36156/382378	5079/59670	163/2291	36156/382378	5242/61961	9.45556491220729	8.4601604234922	-0.995404488715096	0.89472818409506	1.29519630290141e-15	1.66525238944467e-14	NA	NA	TRUE	FALSE	FALSE	0.0723006533300025	E65,E66	BMI >= 30 kg/m2
Affx-80250560	rs769683740	Both	15	40809153	METABOLIC	ZFYVE19	Progressive familial intrahepatic cholestasis	AR	4659/442986	16/1327	0/2	4675/444313	0/2	1.05218618406394	0	-1.05218618406394	0	1	1	NA	NA	TRUE	FALSE	FALSE	0.00149781123752293	K76.8	NA
Affx-80259100	rs587777187	Both	18	62143306	NEUROLOGY	PIGN	Multiple congenital anomalies-hypotonia-seizures syndrome	AR	6556/442662	24/1360	0/1	6580/444022	0/1	1.48190855408065	0	-1.48190855408065	0	1	1	NA	NA	TRUE	FALSE	FALSE	0.00153370433513579	Q00~Q07, G40, Q87.8	NA
Affx-20800262	rs34911341	Both	3	10289835	METABOLIC	GHRL	Obesity	as AD	41308/443117	103/1323	0/1	41308/443117	103/1324	9.32214291033745	7.77945619335348	-1.54268671698398	0.834513723741215	0.0580235724450258	0.290117862225129	NA	NA	TRUE	FALSE	FALSE	0.00149063655243328	E65,E66	BMI >= 30 kg/m2
Affx-80210473	rs774005786	Both	1	7970951	NEUROLOGY	PARK7	Parkinson disease	AR	7728/442385	33/2003	0/4	7761/444388	0/4	1.74644679874344	0	-1.74644679874344	0	1	1	NA	NA	FALSE	TRUE	FALSE	0.00226264199175503	G20~G23	NA
Affx-20338551	rs6548238	Both	2	634905	METABOLIC	TMEM18	Obesity	as AR	36156/382378	5079/59670	163/2291	41235/442048	163/2291	9.32817250615318	7.11479703186381	-2.21337547428936	0.762721425570834	0.000202064013667806	0.00134709342445204	NA	NA	TRUE	FALSE	FALSE	0.0723006533300025	E65,E66	BMI >= 30 kg/m2
Affx-80211817	rs762307622	Both	1	45332955	CANCER	MUTYH	Mutyh-associated polyposis	AR	17144/443457	51/957	0/3	17195/444414	0/3	3.86914003609247	0	-3.86914003609247	0	1	1	NA	NA	TRUE	FALSE	TRUE	0.00108344190253748	K63.5	NA
Affx-18617568	rs7775	TPM2	2	182834857	OTHERS	FRZB	Osteoarthritis	as AR	42830/300393	929/6183	2/24	43759/306576	2/24	14.2734591096498	8.33333333333333	-5.94012577631648	0.58383418268242	0.565456786702554	1	NA	NA	TRUE	FALSE	FALSE	0.0101614481409002	M15-M19	NA
Affx-20800262	rs34911341	Both	3	10289835	METABOLIC	GHRL	Obesity	as AR	41308/443117	103/1323	0/1	41411/444440	0/1	9.31756817568176	0	-9.31756817568176	0	1	1	NA	NA	TRUE	FALSE	FALSE	0.00149063655243328	E65,E66	BMI >= 30 kg/m2
Affx-80746972	rs104894275	Both	11	112228665	METABOLIC	PTS	6-pyruvoyltetrahydropterin synthase deficiency	AR	2/442633	1/1310	0/0	3/443943	0/0	0.000675762428960475	NA	NA	NA	1	1	NA	NA	TRUE	FALSE	TRUE	0.0014754146365637	E70.1	NA
Affx-80280439	rs772929908	Both	11	73395209	OTHERS	RELT	Amelogenesis imperfecta	AR	3/443189	0/1085	0/0	3/444274	0/0	0.000675258961811855	NA	NA	NA	1	1	NA	NA	TRUE	FALSE	FALSE	0.00122109328927644	K00.5	NA
Affx-80253945	rs773862084	Both	16	56510858	OTHERS	BBS2	Bardet-biedl syndrome	AR	1/442434	0/1948	0/0	1/444382	0/0	0.00022503161694218	NA	NA	NA	1	1	NA	NA	TRUE	FALSE	TRUE	0.00219180794901684	Q87.89	NA
Affx-52143504	rs200277476	Both	11	61956946	OTHERS	BEST1	Bestrophinopathy	AR	260/442708	1/1246	0/0	261/443954	0/0	0.0587898746266505	NA	NA	NA	1	1	NA	NA	TRUE	FALSE	TRUE	0.00140329853993882	H35.5	NA
Affx-80746882	rs80356821	Both	11	5226765	OTHERS	HBB	Beta thalassemia	AR	96/442158	47/2094	0/0	143/444252	0/0	0.0321889378100718	NA	NA	NA	1	1	NA	NA	TRUE	FALSE	FALSE	0.00235677048161854	D56.1	NA
Affx-52132657	rs138758064	Both	10	49493137	CANCER	ERCC6	Breast and ovarian cancer	as AR	17847/443181	39/941	0/0	17886/444122	0/0	4.02727178568051	NA	NA	NA	1	1	NA	NA	FALSE	TRUE	FALSE	0.00105939359004958	C50, C56,C79.6,D05, Z85.3	NA
Affx-69985953	rs200883871	Both	2	218814696	METABOLIC	CYP27A1	Cholestanol storage disease	AR	796/440839	0/1391	0/0	796/442230	0/0	0.179996834226534	NA	NA	NA	1	1	NA	NA	FALSE	TRUE	FALSE	0.00157271103272053	E75.5	NA
Affx-63259964	rs150719105	Both	16	8811161	METABOLIC	PMM2	Congenital disorder of glycosylation	AR	0/442479	0/1899	0/0	0/444378	0/0	0	NA	NA	NA	1	1	NA	NA	TRUE	FALSE	TRUE	0.00213669443581815	E77.8	NA
Affx-62686022	rs200717240	Both	15	45097613	METABOLIC	DUOX2	Congenital hypothyroidism	AR	247/442051	1/2384	0/0	248/444435	0/0	0.0558011857751977	NA	NA	NA	1	1	NA	NA	TRUE	FALSE	FALSE	0.00268205699371112	E03.0, E03.1	NA
Affx-80233240	rs121908796	Both	7	117590444	OTHERS	CFTR	Cystic fibrosis	AR	13/435725	0/909	0/0	13/436634	0/0	0.00297732196759758	NA	NA	NA	1	1	NA	NA	TRUE	FALSE	FALSE	0.00104091756482546	E84	NA
Affx-80242343	rs765990518	Both	11	64599750	OTHERS	SLC22A12	Dalmatian hypouricemia	AR	2770/442990	2/911	0/0	2772/443901	0/0	0.62446356282144	NA	NA	NA	1	1	NA	NA	TRUE	TRUE	FALSE	0.00102612970009079	R79	NA
Affx-53916542	rs200362242	Both	7	50528133	METABOLIC	DDC	Deficiency of aromatic-l-amino-acid decarboxylase	AR	92/440687	0/3626	0/0	92/444313	0/0	0.0207061238361245	NA	NA	NA	1	1	NA	NA	TRUE	FALSE	FALSE	0.00408045679509715	G24.8	NA
Affx-5382601	rs34975911	Both	11	5234560	OTHERS	HBD	Delta thalassemia	as AR	1/443375	0/1041	0/0	1/444416	0/0	0.000225014400921659	NA	NA	NA	1	1	NA	NA	TRUE	FALSE	FALSE	0.00117119995679724	D56.2	NA
Affx-66280628	rs189768576	Both	1	97828127	METABOLIC	DPYD	Dihydropyrimidine dehydrogenase deficiency	AR	31/443241	0/1115	0/0	31/444356	0/0	0.00697638830127195	NA	NA	NA	1	1	NA	NA	FALSE	TRUE	FALSE	0.00125462467030939	E79.8	NA
Affx-80218552	rs377543079	Both	2	166304286	NEUROLOGY	SCN9A	Epilepsy	as AR	6374/442673	20/1334	0/0	6394/444007	0/0	1.44006738632499	NA	NA	NA	1	1	NA	NA	TRUE	TRUE	FALSE	0.00150222856846852	G40	NA
Affx-52366159	rs747316677	Both	4	44690850	NEUROLOGY	GUF1	Epilepsy	AR	6376/443266	21/1071	0/0	6397/444337	0/0	1.43967304095765	NA	NA	NA	1	1	NA	NA	TRUE	FALSE	FALSE	0.00120516634896486	G40	NA
Affx-28462096	rs28399976	Both	6	31758201	OTHERS	MSH5	Genetic non-acquired premature ovarian failure	AR	625/442915	0/1408	0/0	625/444323	0/0	0.140663436283965	NA	NA	NA	1	1	NA	NA	TRUE	FALSE	FALSE	0.00158443294630258	E28.3	NA
Affx-80217549	rs549326241	Both	2	85867604	METABOLIC	ST3GAL5	Gm3 synthase deficiency	AR	0/443300	0/1052	0/0	0/444352	0/0	0	NA	NA	NA	1	1	NA	NA	TRUE	FALSE	FALSE	0.0011837462192136	E77.8	NA
Affx-80219803	rs757092766	Both	2	230213009	OTHERS	SP110	Hepatic veno-occlusive disease-immunodeficiency syndrome	AR	2/443429	0/938	0/0	2/444367	0/0	0.000450078426165759	NA	NA	NA	1	1	NA	NA	FALSE	TRUE	FALSE	0.00105543390935871	K76.5	NA
Affx-80227995	rs281864913	Both	5	151828950	NEUROLOGY	GLRA1	Hereditary hyperekplexia	as AR	12459/443340	26/1036	0/0	12485/444376	0/0	2.80955767188147	NA	NA	NA	1	1	NA	NA	FALSE	TRUE	FALSE	0.00116567951464526	G25, G40	NA
Affx-80249446	rs769329153	Both	14	67809291	OTHERS	ZFYVE26	Hereditary spastic paraplegia	AR	42/443382	0/977	0/0	42/444359	0/0	0.00945181711183975	NA	NA	NA	1	1	NA	NA	TRUE	FALSE	TRUE	0.00109933634741279	G11.4	NA
Affx-52346212	rs745915174	Both	1	152311661	OTHERS	FLG	Ichthyosis vulgaris	as AR	51/442575	0/1785	0/0	51/444360	0/0	0.0114771806643262	NA	NA	NA	1	1	NA	NA	TRUE	FALSE	FALSE	0.00200850661625709	Q80.0	NA
Affx-52314657	rs763225328	Both	1	152313637	OTHERS	FLG	Ichthyosis vulgaris	as AR	51/442125	0/997	0/0	51/443122	0/0	0.0115092457607611	NA	NA	NA	1	1	NA	NA	TRUE	FALSE	FALSE	0.00112497235524303	Q80.0	NA
Affx-206964228	rs761389904	Both	20	13816520	NEUROLOGY	NDUFAF5	Leigh syndrome	AR	1/443186	0/1113	0/0	1/444299	0/0	0.000225073655353714	NA	NA	NA	1	1	NA	NA	FALSE	TRUE	FALSE	0.00125253489204342	G31.82	NA
Affx-80298483	rs778568339	Both	17	39665382	OTHERS	TCAP	Limb-girdle muscular dystrophy	AR	148/442576	1/1726	0/0	149/444302	0/0	0.0335357482073004	NA	NA	NA	1	1	NA	NA	TRUE	FALSE	TRUE	0.00194237253039599	G71.0	NA
Affx-80249768	rs760874290	Both	14	81091070	CANCER	TSHR	Ovarian cancer	as AR	2040/443166	3/1110	0/0	2043/444276	0/0	0.459849282878211	NA	NA	NA	1	1	NA	NA	FALSE	TRUE	FALSE	0.00124922345568971	C56	NA
Affx-68169757	rs199935023	Both	22	38132917	NEUROLOGY	PLA2G6	Parkinson disease	AR	7628/443468	12/908	0/0	7640/444376	0/0	1.71926476677408	NA	NA	NA	1	1	NA	NA	TRUE	FALSE	FALSE	0.00102165733522963	G20~G23	NA
Affx-14387481	rs28940868	Both	17	80112922	METABOLIC	GAA	Pompe disease	AR	10/441565	0/2704	0/0	10/444269	0/0	0.00225088853825047	NA	NA	NA	1	1	NA	NA	TRUE	TRUE	TRUE	0.00304320130371464	E74.02	NA
Affx-80234103	rs541042265	Both	8	6480712	NEUROLOGY	MCPH1	Primary autosomal recessive microcephaly	AR	260/442901	0/1301	0/0	260/444202	0/0	0.0585319291673608	NA	NA	NA	1	1	NA	NA	FALSE	FALSE	TRUE	0.00146442384320647	Q00~Q07	NA
Affx-74365849	rs121908893	Both	5	132385435	METABOLIC	SLC22A5	Primary carnitine deficiency	AR	286/426376	0/1726	0/0	286/428102	0/0	0.0668065087292281	NA	NA	NA	1	1	NA	NA	TRUE	TRUE	TRUE	0.00201587472144489	E71.30、E71.310、E71.311、E71.312、E71.313、E71.314、E71.318、E71.32、E71.39	NA
Affx-80285488	rs747190555	Both	17	11610541	OTHERS	DNAH9	Primary ciliary dyskinesia	AR	2/441122	0/1048	0/0	2/442170	0/0	0.000452314720582581	NA	NA	NA	1	1	NA	NA	TRUE	FALSE	FALSE	0.00118506456792636	Q34.8	NA
Affx-67968469	rs200382776	Both	21	42477286	OTHERS	RSPH1	Primary ciliary dyskinesia	AR	2/440908	0/3414	0/0	2/444322	0/0	0.000450124009164525	NA	NA	NA	1	1	NA	NA	TRUE	FALSE	FALSE	0.00384180841821922	Q34.8	NA
Affx-80218611	rs752043324	Both	2	168971992	METABOLIC	ABCB11	Progressive familial intrahepatic cholestasis	AR	4654/442904	17/1394	0/0	4671/444298	0/0	1.05132141040473	NA	NA	NA	1	1	NA	NA	TRUE	FALSE	FALSE	0.00156876690869642	K76.8	NA
Affx-80272758	rs749012133	Both	4	47949867	OTHERS	CNGA1	Retinitis pigmentosa	AR	260/443244	1/925	0/0	261/444169	0/0	0.0587614173884265	NA	NA	NA	1	1	NA	NA	TRUE	FALSE	FALSE	0.00104127032728534	H35.5	NA
Affx-6067195	rs200417768	Both	11	8039018	OTHERS	TUB	Retinitis pigmentosa	AR	260/443072	1/1304	0/0	261/444376	0/0	0.0587340450429366	NA	NA	NA	1	1	NA	NA	FALSE	TRUE	FALSE	0.00146722595279673	H35.5	NA
Affx-80284023	rs759505780	Both	15	89217184	OTHERS	RLBP1	Retinitis pigmentosa	as AR	259/442891	1/1443	0/0	260/444334	0/0	0.0585145408634046	NA	NA	NA	1	1	NA	NA	TRUE	FALSE	FALSE	0.00162377850895948	H35.5	NA
Affx-80229071	rs398123392	Both	6	31861259	METABOLIC	NEU1	Sialidosis	AR	8/442820	0/1454	0/0	8/444274	0/0	0.00180069056483161	NA	NA	NA	1	1	NA	NA	TRUE	FALSE	TRUE	0.00163637755079073	E77.1	NA
Affx-52181020	rs140352254	Both	16	72122957	OTHERS	PMFBP1	Spermatogenic failure	AR	2277/443444	7/952	0/0	2284/444396	0/0	0.513956021206311	NA	NA	NA	1	1	NA	NA	TRUE	FALSE	FALSE	0.00107111675172594	N46	NA
Affx-80297615	rs748828135	Both	15	64393978	OTHERS	TRIP4	Spinal muscular atrophy with congenital bone fractures	AR	18/442969	0/1258	0/0	18/444227	0/0	0.00405198243240505	NA	NA	NA	1	1	NA	NA	TRUE	FALSE	FALSE	0.00141594274999043	G12.8	NA
Affx-80245721	rs747461754	Both	12	56004589	METABOLIC	SUOX	Sulfite oxidase deficiency	AR	15/442912	0/1321	0/0	15/444233	0/0	0.00337660642050456	NA	NA	NA	1	1	NA	NA	TRUE	FALSE	FALSE	0.00148683236049551	E72.19	NA
Affx-80227032	rs774353983	Both	5	95498426	OTHERS	TTC37	Trichohepatoenteric syndrome	AR	5975/443205	22/1105	0/0	5997/444310	0/0	1.34973329432153	NA	NA	NA	1	1	NA	NA	FALSE	TRUE	FALSE	0.00124350115910063	K52.8	NA
Affx-80277069	rs776785728	Both	8	31065058	OTHERS	WRN	Werner syndrome	AR	152/442848	2/1430	0/0	154/444278	0/0	0.0346629812864918	NA	NA	NA	1	1	NA	NA	TRUE	FALSE	FALSE	0.00160935270258712	E34.8	NA
Affx-9473439	rs28942074	Both	13	51958333	OTHERS	ATP7B	Wilson disease	AR	225/442592	22/1815	0/0	247/444407	0/0	0.0555796825882581	NA	NA	NA	1	1	NA	NA	TRUE	FALSE	TRUE	0.00204204704246333	E83.01	NA
Affx-80253965	rs371443644	Both	16	56865414	METABOLIC	SLC12A3	Gitelman syndrome	AR	31/443508	0/890	0/0	31/444398	0/0	0.0069757289636767	NA	NA	NA	1	1	NA	NA	TRUE	TRUE	FALSE	0.00100135464156004	N15.8	NA
Affx-80247453	rs780320724	Both	13	20223362	OTHERS	GJB6	Hearing loss	AR	18459/443445	52/923	0/0	18511/444368	0/0	4.16569149893782	NA	NA	NA	1	1	NA	NA	FALSE	TRUE	FALSE	0.00103855363122457	H90~H91	NA
Affx-5498427	rs34599082	Both	1	159205704	OTHERS	ACKR1	Malaria	as AR	1/442944	0/1451	0/0	1/444395	0/0	0.000225025034035036	NA	NA	NA	1	1	NA	NA	TRUE	FALSE	FALSE	0.00163255662192419	B50~B54	NA
Affx-52350012	rs80356821	TPM1	11	5226763	OTHERS	HBB	Beta thalassemia	AR	35/141752	18/723	0/0	53/142475	0/0	0.0371995086857343	NA	NA	NA	1	1	NA	NA	TRUE	FALSE	TRUE	0.00253728724337603	D56.1	NA
Affx-4126878	rs3741040	TPM1	11	10500245	METABOLIC	AMPD3	Erythrocyte amp deaminase deficiency	AR	0/141955	0/466	0/0	0/142421	0/0	0	NA	NA	NA	1	1	NA	NA	TRUE	FALSE	FALSE	0.00163599469179405	E79.2	NA
Affx-80271948	rs753254095	TPM1	3	149210166	METABOLIC	CP	Aceruloplasminemia	AR	75/142108	0/292	0/0	75/142400	0/0	0.0526685393258427	NA	NA	NA	1	1	NA	NA	TRUE	FALSE	FALSE	0.0010252808988764	E83.1	NA
Affx-52276307	rs121908362	TPM1	7	107710132	OTHERS	SLC26A4	Hearing loss	AR	7094/142109	18/294	0/0	7112/142403	0/0	4.99427680596617	NA	NA	NA	1	1	NA	NA	TRUE	TRUE	TRUE	0.00103228162328041	E07.1	NA
Affx-80218879	rs540059730	TPM1	2	178756636	OTHERS	TTN	Limb-girdle muscular dystrophy	AR	82/142053	0/299	0/0	82/142352	0/0	0.0576036866359447	NA	NA	NA	1	1	NA	NA	FALSE	TRUE	FALSE	0.00105021355513094	I42~I43	NA
Affx-80235879	rs28937888	TPM2	8	142741199	OTHERS	SLURP1	Acroerythrokeratoderma	AR	2/306243	0/715	0/0	2/306958	0/0	0.000651554935854417	NA	NA	NA	1	1	NA	NA	TRUE	FALSE	FALSE	0.00116465444783977	Q87.8	NA
Affx-208968658	rs774175886	TPM2	10	49500616	CANCER	ERCC6	Breast and ovarian cancer	as AR	11907/306110	23/755	0/0	11930/306865	0/0	3.8877030616069	NA	NA	NA	1	1	NA	NA	TRUE	FALSE	FALSE	0.00123018265360989	C50, C56,C79.6,D05, Z85.3	NA
Affx-12408856	rs2020959	TPM2	16	13947765	OTHERS	ERCC4	Cockayne syndrome|fanconi anemia complementation group q|xeroderma pigmentosum, group f	AR	21/306199	0/694	0/0	21/306893	0/0	0.00684277582088871	NA	NA	NA	1	1	NA	NA	TRUE	FALSE	FALSE	0.00113068724278494	D61.0, Q82.1, Q87.8	NA
Affx-52128044	rs148460146	TPM2	1	94005469	OTHERS	ABCA4	Cone-rod dystrophy/stargardt macular degeneration	AR	166/305825	0/1019	0/0	166/306844	0/0	0.0540991513603003	NA	NA	NA	1	1	NA	NA	TRUE	FALSE	FALSE	0.00166045286855862	H35.5	NA
Affx-35377344	rs62645952	TPM2	1	94098799	OTHERS	ABCA4	Cone-rod dystrophy/stargardt macular degeneration	AR	166/306028	0/909	0/0	166/306937	0/0	0.0540827596542613	NA	NA	NA	1	1	NA	NA	TRUE	FALSE	FALSE	0.00148075989535312	H35.5	NA
Affx-52180701	rs199515460	TPM2	16	70479230	METABOLIC	FCSK	Congenital disorder of glycosylation with defective fucosylation	AR	0/305168	0/1771	0/0	0/306939	0/0	0	NA	NA	NA	1	1	NA	NA	TRUE	FALSE	FALSE	0.00288493804957988	E77.8	NA
Affx-52169497	rs180671269	TPM2	15	45107450	METABOLIC	DUOX2	Congenital hypothyroidism	AR	69/299466	0/7332	0/0	69/306798	0/0	0.0224903682553341	NA	NA	NA	1	1	NA	NA	TRUE	FALSE	FALSE	0.0119492304382688	E03.0, E03.1	NA
Affx-216343558	rs773173317	TPM2	14	20447957	OTHERS	OSGEP	Galloway-mowat syndrome	AR	5/305605	0/1327	0/0	5/306932	0/0	0.0016290253215696	NA	NA	NA	1	1	NA	NA	TRUE	FALSE	FALSE	0.00216171660172286	Q04.3	NA
Affx-217445739	rs763696297	TPM2	15	84654254	OTHERS	WDR73	Galloway-mowat syndrome	AR	5/306286	0/622	0/0	5/306908	0/0	0.00162915271025845	NA	NA	NA	1	1	NA	NA	TRUE	FALSE	FALSE	0.00101333298578076	Q04.3	NA
Affx-112083080	rs758007166	TPM2	1	155688244	OTHERS	DAP3	Grange syndrome	as AR	2/306040	0/747	0/0	2/306787	0/0	0.000651918106047518	NA	NA	NA	1	1	NA	NA	TRUE	FALSE	FALSE	0.00121745706304374	Q87.8	NA
Affx-393821111	rs1038769707	TPM2	11	17596871	OTHERS	OTOG	Hearing loss	AR	11372/306057	25/805	0/0	11397/306862	0/0	3.7140473567923	NA	NA	NA	1	1	NA	NA	TRUE	FALSE	FALSE	0.00131166452672537	H90~H91	NA
Affx-80246201	rs537664532	TPM2	12	80367723	OTHERS	OTOGL	Hearing loss	AR	11339/305543	46/1164	0/0	11385/306707	0/0	3.71201178975374	NA	NA	NA	1	1	NA	NA	TRUE	FALSE	FALSE	0.00189757651439322	H90~H91	NA
Affx-891245104	rs766187994	TPM2	17	18122323	OTHERS	MYO15A	Hearing loss	AR	11329/304824	66/2066	0/0	11395/306890	0/0	3.71305679559451	NA	NA	NA	1	1	NA	NA	TRUE	FALSE	FALSE	0.00336602691518134	H90~H91	NA
Affx-163932700	rs374588791	TPM2	1	152307622	OTHERS	FLG	Ichthyosis vulgaris	as AR	37/304999	0/1924	0/0	37/306923	0/0	0.0120551408659501	NA	NA	NA	1	1	NA	NA	TRUE	FALSE	FALSE	0.00313433662514702	Q80.0	NA
Affx-116788789	rs754812742	TPM2	1	152310981	OTHERS	FLG	Ichthyosis vulgaris	as AR	37/305598	0/1301	0/0	37/306899	0/0	0.0120560835975353	NA	NA	NA	1	1	NA	NA	TRUE	FALSE	FALSE	0.00211958983248561	Q80.0	NA
Affx-94510085	rs531163149	TPM2	16	70664131	OTHERS	MTSS2	Intellectual disability	AR	362/305892	2/1044	0/0	364/306936	0/0	0.118591497901843	NA	NA	NA	1	1	NA	NA	TRUE	FALSE	FALSE	0.00170068027210884	F70-F79	NA
Affx-112046388	rs757259023	TPM2	10	34111495	NEUROLOGY	PARD3	Neural tube defect	as AR	135/306216	0/722	0/0	135/306938	0/0	0.0439828238927731	NA	NA	NA	1	1	NA	NA	TRUE	FALSE	FALSE	0.0011761332907623	Q00~Q07	NA
Affx-80227909	rs781616522	TPM2	5	149898362	OTHERS	PDE6A	Retinitis pigmentosa	AR	163/306227	3/709	0/0	166/306936	0/0	0.0540829358563349	NA	NA	NA	1	1	NA	NA	TRUE	FALSE	FALSE	0.00115496390126932	H35.5	NA
Affx-52251876	rs201769828	TPM2	4	169438261	OTHERS	NEK1	Short-rib thoracic dysplasia	AR	0/306053	0/779	0/0	0/306832	0/0	0	NA	NA	NA	1	1	NA	NA	TRUE	FALSE	FALSE	0.0012694243103718	Q77.2	NA
Affx-803098422	rs772446354	TPM2	10	100246823	NEUROLOGY	CWF19L1	Spinocerebellar ataxia	AR	114/306240	0/674	0/0	114/306914	0/0	0.0371439556357807	NA	NA	NA	1	1	NA	NA	TRUE	FALSE	FALSE	0.00109802746046124	G11.1	NA
Affx-66637426	rs72549331	TPM2	1	171114339	METABOLIC	FMO3	Trimethylaminuria	AR	1/305836	0/1075	0/0	1/306911	0/0	0.000325827357116558	NA	NA	NA	1	1	NA	NA	TRUE	FALSE	FALSE	0.0017513220445015	E72.52	NA
Affx-157778208	rs753288303	TPM2	6	49451518	METABOLIC	MMUT	Methylmalonic aciduria	AR	3/306072	0/619	0/0	3/306691	0/0	0.000978183252850589	NA	NA	NA	1	1	NA	NA	TRUE	FALSE	FALSE	0.00100915905585752	E71.1	NA
Affx-630503085	rs748514860	TPM2	2	165945685	OTHERS	TTC21B	Short-rib thoracic dysplasia	AR	0/305864	0/782	0/0	0/306646	0/0	0	NA	NA	NA	1	1	NA	NA	TRUE	FALSE	FALSE	0.00127508592970396	Q77.2	NA
